# Proteogenomic mapping of multimorbidity identifies C1R linking coronary artery disease and dementia

**DOI:** 10.64898/2026.07.14.26358022

**Authors:** Lin Li, Zhixin Tang, Zheng Zhong, Tingting Geng, Yanjun Guo, Yunfei Liao, Ayse Demirkan, Jack Bowden, Fiona Bragg, An Pan, Xufang Sun, Jiang Liu, Gang Liu, Jun Liu

## Abstract

Multimorbidity is highly prevalent in ageing populations, yet its shared molecular basis remains poorly defined, limiting the development of therapies that target multiple conditions. We systematically integrated measurements of 1,954 circulating proteins from 54,219 individuals in discovery and 35,559 in replication, focusing on ten common age-related diseases: coronary artery disease, chronic kidney disease, chronic obstructive pulmonary disease, dementia, heart failure, major depressive disorder, osteoarthritis, Parkinson’s disease, stroke, and type 2 diabetes. Coronary artery disease emerged as a central condition in the multimorbidity network, sharing circulating protein signatures with seven other diseases. Through genetic causal-inference analyses, we identified 40 circulating proteins with cross-disease relevance, of which four were further supported by colocalization of genetic variant associations. Among these, complement C1r, encoded by C1R, emerged as a key link between coronary artery disease and dementia, supported by independent colocalization evidence (PP.H4 = 0.86). Phenome-wide association analyses of C1R variants suggested that this signal was not driven by widespread unrelated genetic effects, but instead may reflect a more specific contribution to coronary artery disease–dementia pathogenesis. In vitro experiments further suggested that fibroblast-derived C1R promotes endothelial inflammation and neuronal apoptosis, providing mechanistic plausibility. Together, these findings position C1R as a biologically plausible and therapeutically relevant molecular link between coronary artery disease and dementia.

## Supplementary tables for "Proteogenomic mapping of multimorbidity identifies C1R linking coronary artery disease and dementia" (part 1 of 2)

### Sheet: ST1
Supplementary Table 1. Two-sample Mendelian Randomization using cis-pQTLs for 1,954 plasma proteins (discovery cohort: UK Biobank, N=54,219) against ten common diseases
Exposure	Outcome	nsnp	Beta	SE	Pval	PFDR	SNP	F_statistic	CHR:POS	EA/OA
A1BG	Dementia	1	-0.015367	0.0240813	0.523388	0.888558	rs145144275	3192.89	19:58861808	A/G
A1BG	OA	1	-0.0154139	0.0135399	0.25495	0.767605	rs145144275	3192.89	19:58861808	A/G
A1BG	CAD	1	0.00524711	0.013411	0.695611	0.94472	rs145144275	3192.89	19:58861808	A/G
A1BG	COPD	1	0.0337325	0.0351849	0.337699	0.820074	rs145144275	3192.89	19:58861808	A/G
A1BG	PD	1	-0.0114316	0.0499897	0.819119	0.97332	rs145144275	3192.89	19:58861808	A/G
AAMDC	Dementia	1	0.00112733	0.0124007	0.927565	0.988279	rs2186564	7453.15	11:77583266	G/A
AAMDC	OA	1	-0.00206678	0.00836105	0.80476	0.96944	rs2186564	7453.15	11:77583266	G/A
AAMDC	CAD	1	0.0199851	0.0075494	0.00811511	0.204534	rs2186564	7453.15	11:77583266	G/A
AAMDC	CKD	1	-0.0201041	0.0107097	0.0604916	0.49438	rs2186564	7453.15	11:77583266	G/A
AAMDC	COPD	1	-0.0348534	0.0150311	0.0204086	0.323648	rs2186564	7453.15	11:77583266	G/A
AAMDC	HF	1	-0.00356989	0.011837	0.762967	0.960972	rs2186564	7453.15	11:77583266	G/A
AAMDC	MDD	1	0.00432197	0.0121188	0.721367	0.953145	rs2186564	7453.15	11:77583266	G/A
AAMDC	Stroke	1	-0.00648216	0.0143735	0.652004	0.93128	rs2186564	7453.15	11:77583266	G/A
AAMDC	T2D	1	-0.0274317	0.00958232	0.00419988	0.142209	rs2186564	7453.15	11:77583266	G/A
AARSD1	Dementia	1	0.0797503	0.0675978	0.23809	0.754523	rs323500	272.89	17:41140545	T/C
AARSD1	OA	1	-0.0296215	0.0463311	0.522599	0.888558	rs323500	272.89	17:41140545	T/C
AARSD1	CAD	1	0.170515	0.0412661	3.59e-05	0.00422777	rs323500	272.89	17:41140545	T/C
AARSD1	CKD	1	0.0106334	0.0683574	0.876383	0.981979	rs323500	272.89	17:41140545	T/C
AARSD1	COPD	1	0.0425335	0.0979789	0.66421	0.934811	rs323500	272.89	17:41140545	T/C
AARSD1	HF	1	-0.0113929	0.0653193	0.861536	0.978206	rs323500	272.89	17:41140545	T/C
AARSD1	MDD	1	0.0448314	0.0660788	0.497484	0.880295	rs323500	272.89	17:41140545	T/C
AARSD1	PD	1	0.0174691	0.153424	0.909348	0.984801	rs323500	272.89	17:41140545	T/C
AARSD1	Stroke	1	0.00151905	0.0767122	0.984201	0.996067	rs323500	272.89	17:41140545	T/C
AARSD1	T2D	1	0.0812693	0.0531668	0.126371	0.628609	rs323500	272.89	17:41140545	T/C
ABCA2	OA	1	-0.066339	0.0943696	0.482074	0.87331	rs35486795	61.85	9:139914353	A/AC
ABCA2	CAD	1	0.206139	0.101025	0.0413027	0.431441	rs35486795	61.85	9:139914353	A/AC
ABCA2	COPD	1	0.103713	0.204623	0.612261	0.919574	rs35486795	61.85	9:139914353	A/AC
ABHD14B	Dementia	1	0.0172381	0.0296494	0.560974	0.900583	rs373373105	1643.62	3:52004097	C/CG
ABHD14B	OA	1	-0.0227542	0.0184792	0.218195	0.734959	rs373373105	1643.62	3:52004097	C/CG
ABHD14B	CAD	1	-0.00136141	0.0236045	0.954007	0.993282	rs373373105	1643.62	3:52004097	C/CG
ABHD14B	COPD	1	-0.113288	0.0431641	0.00867506	0.210709	rs373373105	1643.62	3:52004097	C/CG
ABHD14B	MDD	1	-0.0329586	0.0584025	0.572526	0.903302	rs373373105	1643.62	3:52004097	C/CG
ABO	OA	1	0.00128105	0.00503882	0.799312	0.968726	rs505922	20588.8	9:136149229	C/T
ABO	CAD	1	0.0218964	0.00443257	7.82e-07	0.000168836	rs505922	20588.8	9:136149229	C/T
ABO	CKD	1	-0.0070031	0.0070031	0.317311	0.803942	rs505922	20588.8	9:136149229	C/T
ABO	MDD	1	0.00392806	0.00717391	0.584002	0.909048	rs505922	20588.8	9:136149229	C/T
ABO	T2D	1	0.0403959	0.00580745	3.5e-12	1.5545e-09	rs505922	20588.8	9:136149229	C/T
ACAA1	Dementia	1	0.270622	0.0934005	0.00376227	0.134139	rs156265	134.39	3:38170810	C/G
ACAA1	OA	1	0.0159659	0.062267	0.797634	0.968704	rs156265	134.39	3:38170810	C/G
ACAA1	CAD	1	-0.0326786	0.0560172	0.559646	0.900497	rs156265	134.39	3:38170810	C/G
ACAA1	CKD	1	0.0710482	0.0846193	0.40112	0.844907	rs156265	134.39	3:38170810	C/G
ACAA1	COPD	1	0.0638636	0.115753	0.581137	0.907462	rs156265	134.39	3:38170810	C/G
ACAA1	MDD	1	-0.0750723	0.0886107	0.396876	0.843337	rs156265	134.39	3:38170810	C/G
ACAA1	Stroke	1	-0.0550823	0.106972	0.606605	0.916637	rs156265	134.39	3:38170810	C/G
ACAA1	T2D	1	0.0590738	0.0718465	0.41095	0.850319	rs156265	134.39	3:38170810	C/G
ACADM	Dementia	1	-0.00211266	0.0619714	0.972805	0.993836	rs61797339	294.07	1:76189946	T/G
ACADM	OA	1	0.054225	0.0422532	0.199375	0.717352	rs61797339	294.07	1:76189946	T/G
ACADM	CAD	1	0.0329073	0.0382767	0.389943	0.842763	rs61797339	294.07	1:76189946	T/G
ACADM	CKD	1	-0.070422	0.0669009	0.29251	0.792862	rs61797339	294.07	1:76189946	T/G
ACADM	COPD	1	0.0809853	0.0971824	0.404657	0.845973	rs61797339	294.07	1:76189946	T/G
ACADM	HF	1	0.047887	0.0598587	0.423711	0.853516	rs61797339	294.07	1:76189946	T/G
ACADM	MDD	1	0.0175835	0.060563	0.77156	0.963525	rs61797339	294.07	1:76189946	T/G
ACADM	PD	1	-0.106337	0.130985	0.41689	0.851771	rs61797339	294.07	1:76189946	T/G
ACADM	Stroke	1	-0.10352	0.0669009	0.121774	0.620854	rs61797339	294.07	1:76189946	T/G
ACADM	T2D	1	-0.00774642	0.0485912	0.873338	0.981604	rs61797339	294.07	1:76189946	T/G
ACADSB	Dementia	1	0.0504889	0.0392691	0.198543	0.716922	rs7913063	759.49	10:124798683	T/A
ACADSB	OA	1	0.0181653	0.0267137	0.496504	0.880064	rs7913063	759.49	10:124798683	T/A
ACADSB	CAD	1	-0.041113	0.0233975	0.078891	0.539204	rs7913063	759.49	10:124798683	T/A
ACADSB	CKD	1	0.013624	0.0416733	0.743726	0.956388	rs7913063	759.49	10:124798683	T/A
ACADSB	COPD	1	0.00961693	0.0611743	0.875083	0.981969	rs7913063	759.49	10:124798683	T/A
ACADSB	PD	1	-0.0528931	0.105519	0.616184	0.919824	rs7913063	759.49	10:124798683	T/A
ACADSB	Stroke	1	-0.058503	0.0443447	0.187076	0.70363	rs7913063	759.49	10:124798683	T/A
ACADSB	T2D	1	0.0144254	0.0307207	0.638666	0.928171	rs7913063	759.49	10:124798683	T/A
ACAN	Dementia	1	0.0394662	0.0789325	0.617075	0.919824	rs4932196	229.19	15:89253268	C/T
ACAN	OA	1	0.0774432	0.0521252	0.137355	0.646632	rs4932196	229.19	15:89253268	C/T
ACAN	CAD	1	0.109318	0.0458529	0.0171208	0.293723	rs4932196	229.19	15:89253268	C/T
ACAN	CKD	1	-0.0275519	0.0692521	0.690741	0.943385	rs4932196	229.19	15:89253268	C/T
ACAN	COPD	1	0.0536145	0.113186	0.635725	0.927136	rs4932196	229.19	15:89253268	C/T
ACAN	HF	1	-0.000744646	0.0878682	0.993238	0.996701	rs4932196	229.19	15:89253268	C/T
ACAN	MDD	1	-0.137002	0.0759539	0.0712711	0.527026	rs4932196	229.19	15:89253268	C/T
ACAN	PD	1	0.312007	0.175736	0.0758279	0.532781	rs4932196	229.19	15:89253268	C/T
ACAN	Stroke	1	-0.00670181	0.0886129	0.939713	0.990601	rs4932196	229.19	15:89253268	C/T
ACAN	T2D	1	0.17946	0.0670181	0.00741124	0.196265	rs4932196	229.19	15:89253268	C/T
ACE	Dementia	1	-0.119157	0.0182975	7.41e-11	3.03128e-08	rs4362	3520.82	17:61573761	T/C
ACE	OA	1	0.011157	0.0124958	0.371934	0.835229	rs4362	3520.82	17:61573761	T/C
ACE	CAD	1	0.0186434	0.0110318	0.0910351	0.568933	rs4362	3520.82	17:61573761	T/C
ACE	CKD	1	0.00156198	0.0174049	0.928491	0.988859	rs4362	3520.82	17:61573761	T/C
ACE	COPD	1	0.0216446	0.0252148	0.390668	0.842763	rs4362	3520.82	17:61573761	T/C
ACE	HF	1	-0.00937188	0.0176281	0.594971	0.913164	rs4362	3520.82	17:61573761	T/C
ACE	MDD	1	-0.00200736	0.0176281	0.909339	0.984801	rs4362	3520.82	17:61573761	T/C
ACE	Stroke	1	0.00714048	0.0205289	0.727971	0.953885	rs4362	3520.82	17:61573761	T/C
ACE	T2D	1	0.0562313	0.014281	8.23e-05	0.00847254	rs4362	3520.82	17:61573761	T/C
ACE2	COPD	1	0.0255696	0.0625782	0.682832	0.940095	rs5934255	584.01	X:15664386	A/G
ACHE	Dementia	1	-0.0941983	0.0258646	0.000270554	0.0205159	rs6976053	1856.88	7:100512119	T/C
ACHE	OA	1	-0.00766359	0.0175624	0.662573	0.93462	rs6976053	1856.88	7:100512119	T/C
ACHE	CAD	1	0.0325941	0.0161845	0.0440196	0.439042	rs6976053	1856.88	7:100512119	T/C
ACHE	CKD	1	0.0587542	0.0261839	0.0248387	0.352806	rs6976053	1856.88	7:100512119	T/C
ACHE	COPD	1	0.0280998	0.0379987	0.459606	0.864819	rs6976053	1856.88	7:100512119	T/C
ACHE	HF	1	0.0523679	0.0249067	0.0355039	0.409731	rs6976053	1856.88	7:100512119	T/C
ACHE	MDD	1	0.0038295	0.025226	0.879339	0.982122	rs6976053	1856.88	7:100512119	T/C
ACHE	PD	1	0.0169238	0.0549224	0.757976	0.959663	rs6976053	1856.88	7:100512119	T/C
ACHE	Stroke	1	0.0204362	0.0290578	0.481871	0.87331	rs6976053	1856.88	7:100512119	T/C
ACHE	T2D	1	-0.0367214	0.0204362	0.0723555	0.527811	rs6976053	1856.88	7:100512119	T/C
ACOT13	Dementia	1	-0.0199052	0.107109	0.85257	0.977387	rs143667676	163.56	6:24698187	G/T
ACOT13	OA	1	-0.0133649	0.0548815	0.8076	0.970331	rs143667676	163.56	6:24698187	G/T
ACOT13	CAD	1	-0.086187	0.0591834	0.145318	0.659216	rs143667676	163.56	6:24698187	G/T
ACOT13	COPD	1	-0.127678	0.143128	0.372365	0.835992	rs143667676	163.56	6:24698187	G/T
ACOT13	PD	1	0.0236019	0.749953	0.974894	0.994535	rs143667676	163.56	6:24698187	G/T
ACOX1	Dementia	1	-0.0772789	0.110766	0.485381	0.874502	rs10852766	92.25	17:73951864	C/T
ACOX1	OA	1	-0.0309115	0.0747029	0.679026	0.939181	rs10852766	92.25	17:73951864	C/T
ACOX1	CAD	1	0.326088	0.0671689	1.21e-06	0.000244279	rs10852766	92.25	17:73951864	C/T
ACOX1	CKD	1	0.0785668	0.106902	0.462376	0.865147	rs10852766	92.25	17:73951864	C/T
ACOX1	COPD	1	-0.163574	0.158422	0.301828	0.799335	rs10852766	92.25	17:73951864	C/T
ACOX1	HF	1	0.182893	0.10819	0.0909369	0.568933	rs10852766	92.25	17:73951864	C/T
ACOX1	PD	1	0.0978866	0.227973	0.667648	0.934904	rs10852766	92.25	17:73951864	C/T
ACOX1	Stroke	1	-0.064399	0.124934	0.606229	0.916536	rs10852766	92.25	17:73951864	C/T
ACOX1	T2D	1	0.0360635	0.0875827	0.680512	0.939648	rs10852766	92.25	17:73951864	C/T
ACP1	Dementia	1	-0.00422641	0.0227169	0.852408	0.977387	rs11553746	2307.36	2:272203	C/T
ACP1	OA	1	0.0243018	0.0153207	0.112692	0.60407	rs11553746	2307.36	2:272203	C/T
ACP1	CAD	1	0.00984962	0.013578	0.468201	0.866656	rs11553746	2307.36	2:272203	C/T
ACP1	CKD	1	-0.059698	0.0221886	0.00713501	0.192834	rs11553746	2307.36	2:272203	C/T
ACP1	COPD	1	0.0132075	0.0319622	0.679443	0.939611	rs11553746	2307.36	2:272203	C/T
ACP1	HF	1	-0.00607546	0.0219245	0.781697	0.966189	rs11553746	2307.36	2:272203	C/T
ACP1	MDD	1	0.0142762	0.0216603	0.509835	0.883939	rs11553746	2307.36	2:272203	C/T
ACP1	PD	1	0.0787169	0.0467546	0.0922559	0.570211	rs11553746	2307.36	2:272203	C/T
ACP1	Stroke	1	0.00237735	0.0261509	0.927565	0.988279	rs11553746	2307.36	2:272203	C/T
ACP1	T2D	1	0.0285283	0.0176981	0.106975	0.59603	rs11553746	2307.36	2:272203	C/T
ACP5	Dementia	1	0.0150731	0.0255845	0.555762	0.900497	rs2305799	2123.51	19:11687351	C/T
ACP5	OA	1	-0.017453	0.0166597	0.294814	0.793574	rs2305799	2123.51	19:11687351	C/T
ACP5	CAD	1	-0.00685227	0.0150933	0.649834	0.930772	rs2305799	2123.51	19:11687351	C/T
ACP5	CKD	1	-0.00416492	0.0247912	0.866583	0.979133	rs2305799	2123.51	19:11687351	C/T
ACP5	COPD	1	0.00773486	0.0347077	0.823647	0.974354	rs2305799	2123.51	19:11687351	C/T
ACP5	HF	1	0.00892484	0.0239979	0.709967	0.949797	rs2305799	2123.51	19:11687351	C/T
ACP5	MDD	1	0.0218168	0.0239979	0.36329	0.833746	rs2305799	2123.51	19:11687351	C/T
ACP5	PD	1	0.0866701	0.0501774	0.0841187	0.550752	rs2305799	2123.51	19:11687351	C/T
ACP5	Stroke	1	-0.0325261	0.0287578	0.258041	0.768982	rs2305799	2123.51	19:11687351	C/T
ACP5	T2D	1	-0.00991648	0.019238	0.606229	0.916536	rs2305799	2123.51	19:11687351	C/T
ACP6	Dementia	1	0.000887802	0.00877937	0.919452	0.987474	rs2153463	14776.8	1:147124310	G/T
ACP6	OA	1	0.0142048	0.00591868	0.0163951	0.287654	rs2153463	14776.8	1:147124310	G/T
ACP6	CAD	1	-0.00421994	0.00535276	0.430483	0.856303	rs2153463	14776.8	1:147124310	G/T
ACP6	CKD	1	-0.00542545	0.00946988	0.566701	0.901618	rs2153463	14776.8	1:147124310	G/T
ACP6	COPD	1	-0.0250557	0.0125279	0.0455003	0.439045	rs2153463	14776.8	1:147124310	G/T
ACP6	HF	1	-0.0155859	0.00858208	0.0693563	0.521851	rs2153463	14776.8	1:147124310	G/T
ACP6	MDD	1	0.0218043	0.00858208	0.0110638	0.235301	rs2153463	14776.8	1:147124310	G/T
ACP6	Stroke	1	0.000394578	0.0107523	0.970726	0.993561	rs2153463	14776.8	1:147124310	G/T
ACRBP	Dementia	1	-0.0603624	0.0541395	0.264875	0.771353	rs7959658	421.23	12:6754191	G/A
ACRBP	OA	1	-0.0634739	0.0354707	0.0735386	0.530714	rs7959658	421.23	12:6754191	G/A
ACRBP	CAD	1	0.0914081	0.0334738	0.00631926	0.182429	rs7959658	421.23	12:6754191	G/A
ACRBP	CKD	1	0.00995669	0.0609847	0.87031	0.980715	rs7959658	421.23	12:6754191	G/A
ACRBP	COPD	1	0.125081	0.0846319	0.139424	0.649703	rs7959658	421.23	12:6754191	G/A
ACRBP	HF	1	0.0939662	0.0535172	0.0791202	0.539204	rs7959658	421.23	12:6754191	G/A
ACRBP	PD	1	0.0143127	0.126948	0.910233	0.984829	rs7959658	421.23	12:6754191	G/A
ACRBP	Stroke	1	0.0672076	0.0653408	0.303681	0.800665	rs7959658	421.23	12:6754191	G/A
ACRBP	T2D	1	0.0920994	0.0423159	0.0295201	0.379152	rs7959658	421.23	12:6754191	G/A
ACRV1	OA	1	0.183072	0.109843	0.0955807	0.574556	rs113811036	109.73	11:125573435	C/CTT
ACRV1	CAD	1	0.0824411	0.138384	0.551349	0.900415	rs113811036	109.73	11:125573435	C/CTT
ACTA2	Dementia	1	0.116254	0.134522	0.387479	0.842275	rs1324551	77.84	10:90751516	C/T
ACTA2	OA	1	0.109611	0.0913422	0.230139	0.748062	rs1324551	77.84	10:90751516	C/T
ACTA2	CAD	1	0.0940081	0.0771967	0.22331	0.742694	rs1324551	77.84	10:90751516	C/T
ACTA2	CKD	1	0.127879	0.132861	0.335799	0.819722	rs1324551	77.84	10:90751516	C/T
ACTA2	COPD	1	0.30226	0.187667	0.107263	0.596778	rs1324551	77.84	10:90751516	C/T
ACTA2	HF	1	0.126218	0.12954	0.329878	0.815657	rs1324551	77.84	10:90751516	C/T
ACTA2	MDD	1	-0.137769	0.147808	0.351296	0.828302	rs1324551	77.84	10:90751516	C/T
ACTA2	PD	1	-0.283991	0.298938	0.342112	0.820999	rs1324551	77.84	10:90751516	C/T
ACTA2	Stroke	1	0.293956	0.171059	0.0857152	0.5567	rs1324551	77.84	10:90751516	C/T
ACTA2	T2D	1	0.0913422	0.106289	0.390134	0.842763	rs1324551	77.84	10:90751516	C/T
ACVRL1	Dementia	1	0.0455763	0.0256917	0.0760677	0.533074	rs2277382	1822.94	12:52306221	T/C
ACVRL1	OA	1	-0.0149575	0.017773	0.400021	0.844193	rs2277382	1822.94	12:52306221	T/C
ACVRL1	CAD	1	0.000328202	0.015616	0.983232	0.995917	rs2277382	1822.94	12:52306221	T/C
ACVRL1	CKD	1	0.0112621	0.023404	0.630372	0.925693	rs2277382	1822.94	12:52306221	T/C
ACVRL1	COPD	1	-0.0279793	0.0327305	0.39264	0.842763	rs2277382	1822.94	12:52306221	T/C
ACVRL1	HF	1	-0.00228761	0.0249878	0.927056	0.988279	rs2277382	1822.94	12:52306221	T/C
ACVRL1	MDD	1	0.0480466	0.0248118	0.0528136	0.466538	rs2277382	1822.94	12:52306221	T/C
ACVRL1	PD	1	-0.0399452	0.0705641	0.571336	0.903302	rs2277382	1822.94	12:52306221	T/C
ACVRL1	Stroke	1	-0.0309708	0.0288591	0.283195	0.78837	rs2277382	1822.94	12:52306221	T/C
ACVRL1	T2D	1	-0.011614	0.0202366	0.566027	0.901618	rs2277382	1822.94	12:52306221	T/C
ACY1	Dementia	1	-0.00945677	0.0426146	0.824381	0.974354	rs121912698	992.2	3:52022837	C/T
ACY1	OA	1	0.0566224	0.0256515	0.027288	0.366684	rs121912698	992.2	3:52022837	C/T
ACY1	CAD	1	-0.0111411	0.0233592	0.633401	0.926269	rs121912698	992.2	3:52022837	C/T
ACY1	COPD	1	0.0963408	0.0595776	0.105865	0.595013	rs121912698	992.2	3:52022837	C/T
ACY3	Dementia	1	0.0451803	0.0320634	0.158808	0.67518	rs3758938	1131.22	11:67402362	G/T
ACY3	OA	1	0.00692278	0.0214971	0.747427	0.956388	rs3758938	1131.22	11:67402362	G/T
ACY3	CAD	1	-0.00399991	0.0198809	0.840547	0.975799	rs3758938	1131.22	11:67402362	G/T
ACY3	CKD	1	-0.0411724	0.0331565	0.214326	0.73173	rs3758938	1131.22	11:67402362	G/T
ACY3	COPD	1	0.035707	0.0484595	0.461218	0.865147	rs3758938	1131.22	11:67402362	G/T
ACY3	HF	1	-0.0280555	0.0313347	0.370601	0.835179	rs3758938	1131.22	11:67402362	G/T
ACY3	PD	1	-0.0142099	0.0670417	0.832141	0.975454	rs3758938	1131.22	11:67402362	G/T
ACY3	Stroke	1	0.010202	0.0364357	0.779478	0.965265	rs3758938	1131.22	11:67402362	G/T
ACY3	T2D	1	-0.00910893	0.025505	0.720985	0.953037	rs3758938	1131.22	11:67402362	G/T
ACYP1	Dementia	1	0.0582952	0.0329495	0.0768554	0.535267	rs75948138	1245.02	14:75530041	C/G
ACYP1	OA	1	-0.0220983	0.0205142	0.281382	0.786511	rs75948138	1245.02	14:75530041	C/G
ACYP1	CAD	1	-0.0338665	0.0242196	0.162019	0.679763	rs75948138	1245.02	14:75530041	C/G
ACYP1	CKD	1	-0.0407908	0.0419789	0.331201	0.816708	rs75948138	1245.02	14:75530041	C/G
ACYP1	COPD	1	-0.0491866	0.0490281	0.315749	0.803942	rs75948138	1245.02	14:75530041	C/G
ACYP1	MDD	1	-0.00467102	0.0351672	0.894333	0.983514	rs75948138	1245.02	14:75530041	C/G
ACYP1	PD	1	0.0234448	0.0975811	0.810129	0.970871	rs75948138	1245.02	14:75530041	C/G
ACYP1	T2D	1	-0.0340583	0.0252665	0.17767	0.697574	rs75948138	1245.02	14:75530041	C/G
ADA	Dementia	1	0.00632936	0.0132057	0.631732	0.926269	rs11555566	6870.61	20:43255220	C/T
ADA	OA	1	0.00343817	0.00898613	0.70201	0.947287	rs11555566	6870.61	20:43255220	C/T
ADA	CAD	1	0.000890549	0.00806928	0.912122	0.985301	rs11555566	6870.61	20:43255220	C/T
ADA	CKD	1	0.00992381	0.0141434	0.482893	0.87331	rs11555566	6870.61	20:43255220	C/T
ADA	COPD	1	0.0168783	0.0218793	0.440453	0.859457	rs11555566	6870.61	20:43255220	C/T
ADA	HF	1	-0.0343817	0.0128931	0.00766076	0.19749	rs11555566	6870.61	20:43255220	C/T
ADA	PD	1	0.0544638	0.0264114	0.0391953	0.422532	rs11555566	6870.61	20:43255220	C/T
ADA	Stroke	1	-0.00609494	0.0164095	0.710318	0.949797	rs11555566	6870.61	20:43255220	C/T
ADA	T2D	1	0.00445399	0.0100801	0.65859	0.932828	rs11555566	6870.61	20:43255220	C/T
ADA2	Dementia	1	0.0981838	0.0430461	0.0225544	0.338302	rs737963	745.55	22:17709771	C/T
ADA2	OA	1	-0.0236995	0.0275689	0.389982	0.842763	rs737963	745.55	22:17709771	C/T
ADA2	CAD	1	0.00272806	0.0251362	0.913574	0.985933	rs737963	745.55	22:17709771	C/T
ADA2	CKD	1	-0.101569	0.0420788	0.0157874	0.283717	rs737963	745.55	22:17709771	C/T
ADA2	COPD	1	-0.0827066	0.060458	0.171312	0.69054	rs737963	745.55	22:17709771	C/T
ADA2	HF	1	-0.00918962	0.0401441	0.818934	0.97332	rs737963	745.55	22:17709771	C/T
ADA2	PD	1	-0.241832	0.112694	0.0318791	0.389899	rs737963	745.55	22:17709771	C/T
ADA2	Stroke	1	0.0889942	0.0488501	0.068488	0.519087	rs737963	745.55	22:17709771	C/T
ADA2	T2D	1	0.0251505	0.0324055	0.437678	0.858202	rs737963	745.55	22:17709771	C/T
ADAM12	Dementia	1	-0.00231855	0.0641467	0.971167	0.993561	rs11244909	274.96	10:127944593	C/T
ADAM12	OA	1	0.00386426	0.0432797	0.928855	0.988872	rs11244909	274.96	10:127944593	C/T
ADAM12	CAD	1	0.0554733	0.0397605	0.16296	0.68079	rs11244909	274.96	10:127944593	C/T
ADAM12	CKD	1	0.0749666	0.0610553	0.219504	0.736815	rs11244909	274.96	10:127944593	C/T
ADAM12	COPD	1	0.0919693	0.0888779	0.30077	0.799024	rs11244909	274.96	10:127944593	C/T
ADAM12	HF	1	0.115155	0.062601	0.0658408	0.51303	rs11244909	274.96	10:127944593	C/T
ADAM12	PD	1	-0.00772851	0.17621	0.965016	0.993282	rs11244909	274.96	10:127944593	C/T
ADAM12	Stroke	1	0.0401883	0.0734209	0.584126	0.909048	rs11244909	274.96	10:127944593	C/T
ADAM12	T2D	1	0.00772851	0.0502353	0.877731	0.981979	rs11244909	274.96	10:127944593	C/T
ADAM15	Dementia	1	0.00595854	0.0106472	0.57573	0.904723	rs11589479	9905.92	1:155033308	A/G
ADAM15	OA	1	-0.0122101	0.0072284	0.0911832	0.568933	rs11589479	9905.92	1:155033308	A/G
ADAM15	CAD	1	0.00921034	0.00668578	0.168327	0.687747	rs11589479	9905.92	1:155033308	A/G
ADAM15	CKD	1	0.0246156	0.0124055	0.0472278	0.448061	rs11589479	9905.92	1:155033308	A/G
ADAM15	COPD	1	-0.0332116	0.0172895	0.0547438	0.474884	rs11589479	9905.92	1:155033308	A/G
ADAM15	HF	1	0.00576318	0.0107449	0.591707	0.912386	rs11589479	9905.92	1:155033308	A/G
ADAM15	MDD	1	-0.00889024	0.0109403	0.416439	0.851693	rs11589479	9905.92	1:155033308	A/G
ADAM15	Stroke	1	0.0376072	0.0126985	0.00306106	0.118961	rs11589479	9905.92	1:155033308	A/G
ADAM15	T2D	1	-0.0115264	0.00869361	0.184892	0.701898	rs11589479	9905.92	1:155033308	A/G
ADAM23	Dementia	1	0.0133281	0.0157203	0.396535	0.843337	rs72933203	5032.31	2:207311349	A/T
ADAM23	OA	1	-0.0159481	0.0103663	0.123936	0.6245	rs72933203	5032.31	2:207311349	A/T
ADAM23	CAD	1	-0.0222623	0.00953164	0.0195112	0.317593	rs72933203	5032.31	2:207311349	A/T
ADAM23	CKD	1	0.00387312	0.0170873	0.820683	0.973737	rs72933203	5032.31	2:207311349	A/T
ADAM23	COPD	1	0.0183403	0.0256309	0.474266	0.870554	rs72933203	5032.31	2:207311349	A/T
ADAM23	MDD	1	0.0257478	0.0150368	0.0868377	0.560354	rs72933203	5032.31	2:207311349	A/T
ADAM23	PD	1	-0.00615142	0.0385033	0.873068	0.981604	rs72933203	5032.31	2:207311349	A/T
ADAM23	Stroke	1	0.0151507	0.0173151	0.381574	0.839452	rs72933203	5032.31	2:207311349	A/T
ADAM23	T2D	1	-0.0173151	0.0124168	0.163168	0.680893	rs72933203	5032.31	2:207311349	A/T
ADAM8	Dementia	1	-0.00197347	0.0184661	0.914892	0.985933	rs2995310	3353.18	10:135082810	C/T
ADAM8	OA	1	-0.00056385	0.0125457	0.964152	0.993282	rs2995310	3353.18	10:135082810	C/T
ADAM8	CAD	1	0.0186349	0.0111963	0.0960363	0.575857	rs2995310	3353.18	10:135082810	C/T
ADAM8	CKD	1	0.015083	0.0180432	0.40319	0.845467	rs2995310	3353.18	10:135082810	C/T
ADAM8	COPD	1	-0.0649837	0.0265009	0.0142014	0.267914	rs2995310	3353.18	10:135082810	C/T
ADAM8	HF	1	0.0198757	0.0179022	0.266897	0.772649	rs2995310	3353.18	10:135082810	C/T
ADAM8	MDD	1	-0.0126857	0.0215672	0.556401	0.900497	rs2995310	3353.18	10:135082810	C/T
ADAM8	PD	1	0.0349587	0.0387647	0.367153	0.834781	rs2995310	3353.18	10:135082810	C/T
ADAM8	Stroke	1	-0.0115589	0.0208624	0.579542	0.90684	rs2995310	3353.18	10:135082810	C/T
ADAM8	T2D	1	-0.0184661	0.0153649	0.229428	0.748062	rs2995310	3353.18	10:135082810	C/T
ADAM9	Dementia	1	-0.118687	0.064275	0.0648134	0.509368	rs61753672	300.43	8:38869207	A/G
ADAM9	OA	1	-0.00845439	0.0422719	0.841481	0.975799	rs61753672	300.43	8:38869207	A/G
ADAM9	CAD	1	0.070816	0.0432287	0.101387	0.587432	rs61753672	300.43	8:38869207	A/G
ADAM9	CKD	1	0.248104	0.100911	0.0139462	0.264472	rs61753672	300.43	8:38869207	A/G
ADAM9	COPD	1	0.129526	0.113592	0.254175	0.767094	rs61753672	300.43	8:38869207	A/G
ADAM9	PD	1	-0.256992	0.147843	0.0821633	0.547661	rs61753672	300.43	8:38869207	A/G
ADAM9	T2D	1	0.142749	0.0583136	0.0143669	0.26958	rs61753672	300.43	8:38869207	A/G
ADAMTS13	Dementia	1	-0.0108307	0.0233065	0.642142	0.928329	rs74715985	2581.8	9:136304114	A/G
ADAMTS13	OA	1	0.00699195	0.0144637	0.628803	0.925183	rs74715985	2581.8	9:136304114	A/G
ADAMTS13	CAD	1	-0.0333335	0.0147317	0.0236535	0.345577	rs74715985	2581.8	9:136304114	A/G
ADAMTS13	CKD	1	-0.00541534	0.0254315	0.831375	0.975454	rs74715985	2581.8	9:136304114	A/G
ADAMTS13	COPD	1	-0.0387299	0.0351654	0.270738	0.774657	rs74715985	2581.8	9:136304114	A/G
ADAMTS13	HF	1	-0.0278993	0.0217984	0.200589	0.718943	rs74715985	2581.8	9:136304114	A/G
ADAMTS13	MDD	1	0.0180936	0.0228267	0.427981	0.855045	rs74715985	2581.8	9:136304114	A/G
ADAMTS13	PD	1	-0.0360565	0.0589518	0.540784	0.896755	rs74715985	2581.8	9:136304114	A/G
ADAMTS13	Stroke	1	-0.0589518	0.0314638	0.0609803	0.494996	rs74715985	2581.8	9:136304114	A/G
ADAMTS13	T2D	1	0.00671776	0.0178226	0.706231	0.948208	rs74715985	2581.8	9:136304114	A/G
ADAMTS15	Dementia	1	-0.0446285	0.101193	0.659194	0.93295	rs73044885	123.78	11:130344063	A/G
ADAMTS15	OA	1	0.143226	0.064867	0.0272443	0.366677	rs73044885	123.78	11:130344063	A/G
ADAMTS15	CAD	1	-0.0485635	0.0660031	0.461867	0.865147	rs73044885	123.78	11:130344063	A/G
ADAMTS15	CKD	1	0.151529	0.119355	0.20424	0.721548	rs73044885	123.78	11:130344063	A/G
ADAMTS15	COPD	1	0.136999	0.153605	0.372451	0.836065	rs73044885	123.78	11:130344063	A/G
ADAMTS15	HF	1	-0.0347687	0.0991168	0.725749	0.953199	rs73044885	123.78	11:130344063	A/G
ADAMTS15	PD	1	0.400619	0.288528	0.164988	0.683	rs73044885	123.78	11:130344063	A/G
ADAMTS15	Stroke	1	0.1562	0.144264	0.278927	0.782656	rs73044885	123.78	11:130344063	A/G
ADAMTS15	T2D	1	-0.0934085	0.0768025	0.223903	0.743234	rs73044885	123.78	11:130344063	A/G
ADAMTS16	Dementia	1	-0.0773578	0.0708434	0.274853	0.777428	rs40468	271.51	5:4982814	A/G
ADAMTS16	OA	1	0.0627005	0.047229	0.184315	0.701561	rs40468	271.51	5:4982814	A/G
ADAMTS16	CAD	1	0.0902441	0.0418934	0.0312293	0.386821	rs40468	271.51	5:4982814	A/G
ADAMTS16	CKD	1	-0.0570005	0.0684006	0.404657	0.845973	rs40468	271.51	5:4982814	A/G
ADAMTS16	COPD	1	0.0488575	0.0977151	0.617075	0.919824	rs40468	271.51	5:4982814	A/G
ADAMTS16	HF	1	0.0244288	0.066772	0.714474	0.951062	rs40468	271.51	5:4982814	A/G
ADAMTS16	MDD	1	-0.0472544	0.0675863	0.484444	0.874258	rs40468	271.51	5:4982814	A/G
ADAMTS16	PD	1	0.260574	0.192173	0.175121	0.695137	rs40468	271.51	5:4982814	A/G
ADAMTS16	Stroke	1	0.00977151	0.080615	0.903523	0.98429	rs40468	271.51	5:4982814	A/G
ADAMTS16	T2D	1	-0.047229	0.0545576	0.38667	0.842201	rs40468	271.51	5:4982814	A/G
ADAMTS4	Dementia	1	0.000845502	0.0693311	0.99027	0.996067	rs4656993	238.48	1:161176137	A/G
ADAMTS4	OA	1	-0.112452	0.0473481	0.017549	0.296932	rs4656993	238.48	1:161176137	A/G
ADAMTS4	CAD	1	0.0155561	0.0425436	0.714625	0.951088	rs4656993	238.48	1:161176137	A/G
ADAMTS4	CKD	1	0.00676401	0.0735586	0.926735	0.988279	rs4656993	238.48	1:161176137	A/G
ADAMTS4	COPD	1	0.0126825	0.106533	0.905238	0.98429	rs4656993	238.48	1:161176137	A/G
ADAMTS4	HF	1	0.1691	0.0676401	0.0124193	0.24943	rs4656993	238.48	1:161176137	A/G
ADAMTS4	MDD	1	-0.0769278	0.0676401	0.255409	0.767801	rs4656993	238.48	1:161176137	A/G
ADAMTS4	PD	1	-0.327209	0.146272	0.0252867	0.356811	rs4656993	238.48	1:161176137	A/G
ADAMTS4	Stroke	1	0.0194465	0.0786316	0.804667	0.96944	rs4656993	238.48	1:161176137	A/G
ADAMTS4	T2D	1	0.0845502	0.0549576	0.123936	0.6245	rs4656993	238.48	1:161176137	A/G
ADAMTS8	Dementia	1	-0.0172472	0.0188705	0.360728	0.833089	rs2131535	3365.59	11:130281488	A/G
ADAMTS8	OA	1	0.01116	0.0125803	0.375027	0.837301	rs2131535	3365.59	11:130281488	A/G
ADAMTS8	CAD	1	-0.0127041	0.0112594	0.25919	0.769929	rs2131535	3365.59	11:130281488	A/G
ADAMTS8	CKD	1	-0.00284072	0.0188705	0.88034	0.982122	rs2131535	3365.59	11:130281488	A/G
ADAMTS8	COPD	1	-0.0326683	0.0263781	0.215545	0.731805	rs2131535	3365.59	11:130281488	A/G
ADAMTS8	HF	1	0.0188705	0.0180589	0.296049	0.794123	rs2131535	3365.59	11:130281488	A/G
ADAMTS8	PD	1	0.00405817	0.0395672	0.918309	0.98735	rs2131535	3365.59	11:130281488	A/G
ADAMTS8	Stroke	1	-0.0166385	0.0219141	0.447697	0.862187	rs2131535	3365.59	11:130281488	A/G
ADAMTS8	T2D	1	-0.0326683	0.0148123	0.0274205	0.367458	rs2131535	3365.59	11:130281488	A/G
ADAMTSL2	Dementia	1	0.0245098	0.0904977	0.786519	0.967971	rs1008250	154.63	9:136397834	G/A
ADAMTSL2	OA	1	-0.071644	0.0593891	0.227683	0.746796	rs1008250	154.63	9:136397834	G/A
ADAMTSL2	CAD	1	-0.0718561	0.0570608	0.207925	0.725115	rs1008250	154.63	9:136397834	G/A
ADAMTSL2	CKD	1	0.0612745	0.0848416	0.470158	0.867364	rs1008250	154.63	9:136397834	G/A
ADAMTSL2	COPD	1	-0.0311086	0.117836	0.79178	0.968509	rs1008250	154.63	9:136397834	G/A
ADAMTSL2	HF	1	-0.0122549	0.0876697	0.88883	0.982634	rs1008250	154.63	9:136397834	G/A
ADAMTSL2	MDD	1	-0.215877	0.0970965	0.0261941	0.360725	rs1008250	154.63	9:136397834	G/A
ADAMTSL2	PD	1	0.752262	0.282805	0.00781407	0.199131	rs1008250	154.63	9:136397834	G/A
ADAMTSL2	Stroke	1	-0.112179	0.123492	0.363669	0.833829	rs1008250	154.63	9:136397834	G/A
ADAMTSL2	T2D	1	0.032994	0.0707014	0.640738	0.928329	rs1008250	154.63	9:136397834	G/A
ADAMTSL4	Dementia	1	0.0518837	0.0385722	0.178591	0.698267	rs758689051	681.63	1:150755869	G/T
ADAMTSL4	OA	1	-0.0195391	0.0282966	0.489874	0.875637	rs758689051	681.63	1:150755869	G/T
ADAMTSL4	CAD	1	0.0113813	0.02184	0.602282	0.915414	rs758689051	681.63	1:150755869	G/T
ADAMTSL4	COPD	1	-0.101782	0.0683479	0.13644	0.645478	rs758689051	681.63	1:150755869	G/T
ADAMTSL4	PD	1	0.442977	0.31714	0.162478	0.680422	rs758689051	681.63	1:150755869	G/T
ADAMTSL5	Dementia	1	-0.0137941	0.0241397	0.567709	0.901618	rs791461	2450.31	19:1507535	C/T
ADAMTSL5	OA	1	0.00270956	0.0147794	0.854536	0.977773	rs791461	2450.31	19:1507535	C/T
ADAMTSL5	CAD	1	-0.0155987	0.0137653	0.257135	0.768982	rs791461	2450.31	19:1507535	C/T
ADAMTSL5	CKD	1	0.0248787	0.0209375	0.234741	0.751086	rs791461	2450.31	19:1507535	C/T
ADAMTSL5	COPD	1	0.0295588	0.0293125	0.313261	0.803942	rs791461	2450.31	19:1507535	C/T
ADAMTSL5	HF	1	-0.025864	0.0219228	0.23809	0.754523	rs791461	2450.31	19:1507535	C/T
ADAMTSL5	MDD	1	0.00688742	0.0298052	0.817251	0.973043	rs791461	2450.31	19:1507535	C/T
ADAMTSL5	Stroke	1	0.000246324	0.0280809	0.993001	0.996648	rs791461	2450.31	19:1507535	C/T
ADAMTSL5	T2D	1	0.0110846	0.0187206	0.55378	0.900497	rs791461	2450.31	19:1507535	C/T
ADD1	Dementia	1	0.00283142	0.0594598	0.96202	0.993282	rs1263339	358.18	4:2917974	G/C
ADD1	OA	1	-0.0543632	0.0402061	0.176339	0.695323	rs1263339	358.18	4:2917974	G/C
ADD1	CAD	1	0.00172541	0.0356715	0.961422	0.993282	rs1263339	358.18	4:2917974	G/C
ADD1	CKD	1	0.0990996	0.0526644	0.059874	0.491416	rs1263339	358.18	4:2917974	G/C
ADD1	COPD	1	-0.241237	0.0764483	0.00160193	0.0742104	rs1263339	358.18	4:2917974	G/C
ADD1	PD	1	0.242936	0.127414	0.0565638	0.479154	rs1263339	358.18	4:2917974	G/C
ADD1	Stroke	1	-0.0164222	0.067954	0.809038	0.970676	rs1263339	358.18	4:2917974	G/C
ADD1	T2D	1	0.026049	0.0470015	0.57943	0.90684	rs1263339	358.18	4:2917974	G/C
ADGRB3	Dementia	1	0.0208211	0.00892332	0.0196307	0.318537	rs3798969	14354.7	6:69671585	A/G
ADGRB3	OA	1	-0.0162532	0.00605511	0.00727013	0.19438	rs3798969	14354.7	6:69671585	A/G
ADGRB3	CAD	1	0.00281346	0.0053894	0.601646	0.915305	rs3798969	14354.7	6:69671585	A/G
ADGRB3	CKD	1	-0.0146597	0.00881709	0.0963824	0.575857	rs3798969	14354.7	6:69671585	A/G
ADGRB3	COPD	1	0.0112604	0.0123227	0.360826	0.83319	rs3798969	14354.7	6:69671585	A/G
ADGRB3	HF	1	-0.00127476	0.00860463	0.882226	0.982189	rs3798969	14354.7	6:69671585	A/G
ADGRB3	MDD	1	0.0105155	0.00871086	0.227365	0.746796	rs3798969	14354.7	6:69671585	A/G
ADGRB3	PD	1	-0.018484	0.0197588	0.349539	0.826401	rs3798969	14354.7	6:69671585	A/G
ADGRB3	Stroke	1	0.00817971	0.0100918	0.417638	0.852439	rs3798969	14354.7	6:69671585	A/G
ADGRB3	T2D	1	0.00605511	0.00711741	0.39491	0.842763	rs3798969	14354.7	6:69671585	A/G
ADGRD1	Dementia	1	0.0100766	0.0213673	0.637219	0.927748	rs4759533	2890.11	12:131456252	A/G
ADGRD1	OA	1	-0.0137188	0.0149328	0.358253	0.830943	rs4759533	2890.11	12:131456252	A/G
ADGRD1	CAD	1	-0.00265288	0.0128335	0.836233	0.975796	rs4759533	2890.11	12:131456252	A/G
ADGRD1	CKD	1	-0.04407	0.0205174	0.0317194	0.38825	rs4759533	2890.11	12:131456252	A/G
ADGRD1	COPD	1	-0.0024281	0.030594	0.936742	0.990601	rs4759533	2890.11	12:131456252	A/G
ADGRD1	HF	1	-0.00789132	0.0217315	0.716509	0.951652	rs4759533	2890.11	12:131456252	A/G
ADGRD1	MDD	1	-0.0288956	0.0245238	0.23869	0.754523	rs4759533	2890.11	12:131456252	A/G
ADGRD1	PD	1	0.0871687	0.0630091	0.166533	0.684308	rs4759533	2890.11	12:131456252	A/G
ADGRD1	T2D	1	-0.000971239	0.0172395	0.955073	0.993282	rs4759533	2890.11	12:131456252	A/G
ADGRE1	Dementia	1	0.120776	0.0337993	0.000352466	0.0258447	rs59055395	1434.95	19:6873522	C/T
ADGRE1	OA	1	0.0247862	0.0196036	0.206098	0.722608	rs59055395	1434.95	19:6873522	C/T
ADGRE1	CAD	1	-0.0331615	0.0184436	0.0721785	0.527758	rs59055395	1434.95	19:6873522	C/T
ADGRE1	CKD	1	-0.0599374	0.0347006	0.0841187	0.550752	rs59055395	1434.95	19:6873522	C/T
ADGRE1	COPD	1	-0.0277154	0.0448404	0.536516	0.895181	rs59055395	1434.95	19:6873522	C/T
ADGRE1	HF	1	-0.0232089	0.0297434	0.435213	0.858061	rs59055395	1434.95	19:6873522	C/T
ADGRE1	MDD	1	0.0196082	0.0306447	0.522267	0.888558	rs59055395	1434.95	19:6873522	C/T
ADGRE1	PD	1	-0.0416858	0.0725559	0.565606	0.901473	rs59055395	1434.95	19:6873522	C/T
ADGRE1	Stroke	1	0.0497977	0.0360526	0.167202	0.685251	rs59055395	1434.95	19:6873522	C/T
ADGRE1	T2D	1	-0.00675986	0.0241102	0.779191	0.965064	rs59055395	1434.95	19:6873522	C/T
ADGRE2	Dementia	1	-0.0121914	0.036226	0.736465	0.955292	rs7251607	1161.89	19:14506991	C/A
ADGRE2	OA	1	0.00975314	0.0222929	0.661749	0.934067	rs7251607	1161.89	19:14506991	C/A
ADGRE2	CAD	1	-0.00945793	0.0214396	0.659109	0.93295	rs7251607	1161.89	19:14506991	C/A
ADGRE2	CKD	1	-0.00870816	0.0372709	0.815261	0.972452	rs7251607	1161.89	19:14506991	C/A
ADGRE2	COPD	1	0.0379676	0.0473724	0.422859	0.853516	rs7251607	1161.89	19:14506991	C/A
ADGRE2	HF	1	-0.0128881	0.0334393	0.699929	0.946512	rs7251607	1161.89	19:14506991	C/A
ADGRE2	MDD	1	0.0202138	0.0372709	0.587578	0.9105	rs7251607	1161.89	19:14506991	C/A
ADGRE2	PD	1	-0.00975314	0.0999697	0.922281	0.987631	rs7251607	1161.89	19:14506991	C/A
ADGRE2	Stroke	1	0.0118431	0.0397092	0.765516	0.961689	rs7251607	1161.89	19:14506991	C/A
ADGRE2	T2D	1	-0.017068	0.0268211	0.524539	0.889006	rs7251607	1161.89	19:14506991	C/A
ADGRE5	Dementia	1	0.118013	0.0467017	0.0115059	0.239437	rs139113505	650.24	19:14499616	C/T
ADGRE5	OA	1	-0.0376131	0.0303421	0.215112	0.731788	rs139113505	650.24	19:14499616	C/T
ADGRE5	CAD	1	0.0109629	0.0332197	0.741391	0.956388	rs139113505	650.24	19:14499616	C/T
ADGRE5	COPD	1	-0.140944	0.0652985	0.0308922	0.384832	rs139113505	650.24	19:14499616	C/T
ADGRE5	MDD	1	-0.0164996	0.0479602	0.730826	0.954621	rs139113505	650.24	19:14499616	C/T
ADGRE5	Stroke	1	-0.00209738	0.0742474	0.977464	0.995399	rs139113505	650.24	19:14499616	C/T
ADGRG1	Dementia	1	-0.119694	0.116878	0.30579	0.801739	rs733464	93.32	16:57682275	T/C
ADGRG1	OA	1	-0.0549184	0.0788572	0.48616	0.874502	rs733464	93.32	16:57682275	T/C
ADGRG1	CAD	1	-0.0185681	0.0746899	0.803668	0.96944	rs733464	93.32	16:57682275	T/C
ADGRG1	CKD	1	0.194327	0.123919	0.116839	0.613601	rs733464	93.32	16:57682275	T/C
ADGRG1	COPD	1	-0.235164	0.176021	0.181549	0.70012	rs733464	93.32	16:57682275	T/C
ADGRG1	HF	1	0.00281633	0.112653	0.980055	0.995406	rs733464	93.32	16:57682275	T/C
ADGRG1	MDD	1	0.114021	0.118286	0.335074	0.818962	rs733464	93.32	16:57682275	T/C
ADGRG1	Stroke	1	0.00563266	0.133776	0.966415	0.993282	rs733464	93.32	16:57682275	T/C
ADGRG1	T2D	1	-0.101388	0.0873062	0.245524	0.761751	rs733464	93.32	16:57682275	T/C
ADH1B	Dementia	1	0.00479687	0.0700188	0.945381	0.990961	rs41275699	208.29	4:100239268	A/G
ADH1B	OA	1	0.0500576	0.051605	0.332039	0.817476	rs41275699	208.29	4:100239268	A/G
ADH1B	CAD	1	-0.0993261	0.0483194	0.0398197	0.424322	rs41275699	208.29	4:100239268	A/G
ADH1B	COPD	1	-0.00588003	0.0891289	0.9474	0.991806	rs41275699	208.29	4:100239268	A/G
ADH1B	MDD	1	0.00603504	1.01972	0.995278	0.997553	rs41275699	208.29	4:100239268	A/G
ADH1B	PD	1	-0.000618951	0.219805	0.997753	0.999425	rs41275699	208.29	4:100239268	A/G
ADH4	Dementia	1	0.119959	0.0638246	0.0601738	0.493355	rs1800759	303.61	4:100065509	G/T
ADH4	OA	1	0.0407554	0.0438313	0.352462	0.828302	rs1800759	303.61	4:100065509	G/T
ADH4	CAD	1	-0.0345385	0.0403835	0.392406	0.842763	rs1800759	303.61	4:100065509	G/T
ADH4	CKD	1	-0.0376796	0.0645935	0.559669	0.900497	rs1800759	303.61	4:100065509	G/T
ADH4	COPD	1	0.0153794	0.0938144	0.869783	0.980482	rs1800759	303.61	4:100065509	G/T
ADH4	HF	1	-0.0991972	0.0622866	0.111252	0.601706	rs1800759	303.61	4:100065509	G/T
ADH4	MDD	1	-0.0207903	0.0622866	0.738542	0.955292	rs1800759	303.61	4:100065509	G/T
ADH4	PD	1	-0.279136	0.136877	0.0414175	0.432104	rs1800759	303.61	4:100065509	G/T
ADH4	Stroke	1	0.0538279	0.0722832	0.456465	0.864473	rs1800759	303.61	4:100065509	G/T
ADH4	T2D	1	0.0292209	0.0499831	0.558806	0.900497	rs1800759	303.61	4:100065509	G/T
ADIPOQ	Dementia	1	0.0159394	0.0421255	0.70515	0.947739	rs143257534	907.65	3:186551888	C/T
ADIPOQ	OA	1	0.0175659	0.0281379	0.532445	0.893097	rs143257534	907.65	3:186551888	C/T
ADIPOQ	CAD	1	0.00244655	0.0241732	0.919384	0.987474	rs143257534	907.65	3:186551888	C/T
ADIPOQ	CKD	1	0.0152888	0.0431014	0.722802	0.953145	rs143257534	907.65	3:186551888	C/T
ADIPOQ	COPD	1	0.0309029	0.063107	0.624353	0.923899	rs143257534	907.65	3:186551888	C/T
ADIPOQ	HF	1	-0.0616432	0.038222	0.106795	0.59603	rs143257534	907.65	3:186551888	C/T
ADIPOQ	MDD	1	-0.00927689	0.038222	0.808229	0.970676	rs143257534	907.65	3:186551888	C/T
ADIPOQ	PD	1	0.123286	0.0917328	0.178958	0.698267	rs143257534	907.65	3:186551888	C/T
ADIPOQ	Stroke	1	0.084739	0.0468423	0.0704467	0.525729	rs143257534	907.65	3:186551888	C/T
ADIPOQ	T2D	1	0.0470049	0.0318788	0.14035	0.651007	rs143257534	907.65	3:186551888	C/T
AFAP1	Dementia	1	-0.00351013	0.00812873	0.665874	0.934811	rs41264705	16663.6	4:7780582	T/C
AFAP1	OA	1	-0.00369488	0.00554232	0.504985	0.881824	rs41264705	16663.6	4:7780582	T/C
AFAP1	CAD	1	0.00228458	0.00510806	0.654695	0.931775	rs41264705	16663.6	4:7780582	T/C
AFAP1	CKD	1	-0.0105304	0.00886771	0.23503	0.751141	rs41264705	16663.6	4:7780582	T/C
AFAP1	COPD	1	-0.0195828	0.0127473	0.124482	0.626437	rs41264705	16663.6	4:7780582	T/C
AFAP1	HF	1	-0.00406437	0.00794399	0.608911	0.917736	rs41264705	16663.6	4:7780582	T/C
AFAP1	PD	1	0.00655841	0.0169041	0.698032	0.946051	rs41264705	16663.6	4:7780582	T/C
AFAP1	Stroke	1	-0.00969905	0.00951431	0.308005	0.803749	rs41264705	16663.6	4:7780582	T/C
AFAP1	T2D	1	0.00738975	0.00646604	0.253098	0.766194	rs41264705	16663.6	4:7780582	T/C
AFM	Dementia	1	-0.00350199	0.0637829	0.956214	0.993282	rs553977556	392.76	4:74257793	G/A
AFM	OA	1	0.0571058	0.0377748	0.130599	0.635164	rs553977556	392.76	4:74257793	G/A
AFM	CAD	1	0.0296657	0.0408321	0.467515	0.866656	rs553977556	392.76	4:74257793	G/A
AFM	COPD	1	0.142834	0.104313	0.170908	0.690272	rs553977556	392.76	4:74257793	G/A
AFM	PD	1	-0.238929	0.270961	0.377893	0.838115	rs553977556	392.76	4:74257793	G/A
AFP	Dementia	1	-0.00483754	0.0440754	0.912603	0.985373	rs12506899	680.65	4:74319283	T/G
AFP	OA	1	0.0333253	0.0301002	0.268232	0.77345	rs12506899	680.65	4:74319283	T/G
AFP	CAD	1	0.0458244	0.0269072	0.0885583	0.564062	rs12506899	680.65	4:74319283	T/G
AFP	CKD	1	-0.0849257	0.0430003	0.0482681	0.451461	rs12506899	680.65	4:74319283	T/G
AFP	COPD	1	0.0451504	0.0623505	0.468981	0.866656	rs12506899	680.65	4:74319283	T/G
AFP	HF	1	-0.0693381	0.0430003	0.106853	0.59603	rs12506899	680.65	4:74319283	T/G
AFP	MDD	1	0.0564648	0.0440754	0.20016	0.717814	rs12506899	680.65	4:74319283	T/G
AFP	PD	1	-0.0107501	0.0956758	0.910538	0.984829	rs12506899	680.65	4:74319283	T/G
AFP	Stroke	1	-0.159101	0.0510629	0.00183453	0.0814794	rs12506899	680.65	4:74319283	T/G
AFP	T2D	1	-0.0655755	0.0349378	0.0605286	0.49438	rs12506899	680.65	4:74319283	T/G
AGER	Dementia	1	0.0235363	0.054722	0.667117	0.934854	rs204993	465.89	6:32155581	A/G
AGER	OA	1	0.0611945	0.0347161	0.0779491	0.535761	rs204993	465.89	6:32155581	A/G
AGER	CAD	1	0.0414951	0.0363052	0.253059	0.766194	rs204993	465.89	6:32155581	A/G
AGER	CKD	1	-0.012945	0.0535452	0.808967	0.970676	rs204993	465.89	6:32155581	A/G
AGER	COPD	1	-0.135334	0.073551	0.0657682	0.51303	rs204993	465.89	6:32155581	A/G
AGER	HF	1	-0.0435422	0.0570756	0.445531	0.861694	rs204993	465.89	6:32155581	A/G
AGER	PD	1	0.263607	0.14769	0.0742839	0.531935	rs204993	465.89	6:32155581	A/G
AGER	Stroke	1	0.100618	0.10709	0.347443	0.824783	rs204993	465.89	6:32155581	A/G
AGER	T2D	1	-0.165931	0.0423654	8.98e-05	0.00900607	rs204993	465.89	6:32155581	A/G
AGR2	Dementia	1	-0.105333	0.0764362	0.168188	0.687715	rs7807123	192.58	7:16856549	T/C
AGR2	OA	1	-0.0298288	0.0522003	0.567709	0.901618	rs7807123	192.58	7:16856549	T/C
AGR2	CAD	1	0.00661453	0.0458652	0.885329	0.982189	rs7807123	192.58	7:16856549	T/C
AGR2	CKD	1	0.0288966	0.0727076	0.691046	0.943385	rs7807123	192.58	7:16856549	T/C
AGR2	COPD	1	-0.0270323	0.105333	0.797459	0.968704	rs7807123	192.58	7:16856549	T/C
AGR2	HF	1	-0.0316931	0.0745719	0.670837	0.936281	rs7807123	192.58	7:16856549	T/C
AGR2	MDD	1	-0.00279687	0.0736398	0.969703	0.993561	rs7807123	192.58	7:16856549	T/C
AGR2	PD	1	-0.237698	0.208801	0.254956	0.767605	rs7807123	192.58	7:16856549	T/C
AGR2	Stroke	1	0.0382181	0.0866898	0.659314	0.93295	rs7807123	192.58	7:16856549	T/C
AGR2	T2D	1	0.113722	0.0596575	0.0566178	0.479154	rs7807123	192.58	7:16856549	T/C
AGRN	Dementia	1	0.017216	0.0241024	0.475051	0.870554	rs3121560	2363.54	1:968226	C/A
AGRN	OA	1	-0.036551	0.015362	0.0173451	0.295582	rs3121560	2363.54	1:968226	C/A
AGRN	CAD	1	0.00931976	0.0150542	0.535864	0.89458	rs3121560	2363.54	1:968226	C/A
AGRN	CKD	1	-0.059594	0.0270159	0.0273922	0.367396	rs3121560	2363.54	1:968226	C/A
AGRN	COPD	1	-0.0593291	0.0331078	0.073133	0.530019	rs3121560	2363.54	1:968226	C/A
AGRN	HF	1	0.00609183	0.0227781	0.789129	0.968073	rs3121560	2363.54	1:968226	C/A
AGRN	MDD	1	-0.0362749	0.0262213	0.166538	0.684308	rs3121560	2363.54	1:968226	C/A
AGRN	PD	1	0.024897	0.051913	0.631518	0.926269	rs3121560	2363.54	1:968226	C/A
AGRN	Stroke	1	-0.015362	0.0328429	0.639969	0.928279	rs3121560	2363.54	1:968226	C/A
AGRN	T2D	1	0.00317834	0.0195998	0.871178	0.981054	rs3121560	2363.54	1:968226	C/A
AGRP	Dementia	1	0.0520155	0.127054	0.682249	0.940095	rs188707867	105.27	16:67515388	C/G
AGRP	OA	1	-0.0240891	0.0750387	0.748193	0.956556	rs188707867	105.27	16:67515388	C/G
AGRP	CAD	1	0.0459585	0.079958	0.565438	0.901473	rs188707867	105.27	16:67515388	C/G
AGRP	COPD	1	0.154341	0.19186	0.42114	0.853516	rs188707867	105.27	16:67515388	C/G
AGRP	MDD	1	-0.225127	0.337461	0.504696	0.881824	rs188707867	105.27	16:67515388	C/G
AGT	Dementia	1	-0.00389931	0.0166729	0.815085	0.97241	rs4762	4048.99	1:230845977	A/G
AGT	OA	1	-0.00645403	0.011429	0.572274	0.903302	rs4762	4048.99	1:230845977	A/G
AGT	CAD	1	0.000264051	0.00989617	0.978713	0.995406	rs4762	4048.99	1:230845977	A/G
AGT	CKD	1	0.0282364	0.0157317	0.0726741	0.529143	rs4762	4048.99	1:230845977	A/G
AGT	COPD	1	0.0242026	0.0227236	0.286836	0.790438	rs4762	4048.99	1:230845977	A/G
AGT	HF	1	0.0190932	0.0155972	0.2209	0.738885	rs4762	4048.99	1:230845977	A/G
AGT	PD	1	0.0299844	0.0341526	0.379969	0.839452	rs4762	4048.99	1:230845977	A/G
AGT	Stroke	1	0.03106	0.0190932	0.103788	0.59055	rs4762	4048.99	1:230845977	A/G
AGT	T2D	1	0.0216479	0.0127736	0.0901254	0.567785	rs4762	4048.99	1:230845977	A/G
AGXT	Dementia	1	0.0709126	0.0309374	0.0218979	0.335372	rs55649245	1285.26	2:241793545	G/A
AGXT	OA	1	0.0222471	0.0208567	0.286122	0.789592	rs55649245	1285.26	2:241793545	G/A
AGXT	CAD	1	0.00136142	0.0188315	0.942368	0.990601	rs55649245	1285.26	2:241793545	G/A
AGXT	CKD	1	-0.0417133	0.0316326	0.187276	0.703646	rs55649245	1285.26	2:241793545	G/A
AGXT	COPD	1	-0.0358039	0.043799	0.413665	0.850887	rs55649245	1285.26	2:241793545	G/A
AGXT	HF	1	0.00590938	0.0295469	0.841481	0.975799	rs55649245	1285.26	2:241793545	G/A
AGXT	PD	1	0.114364	0.0667413	0.0866129	0.560299	rs55649245	1285.26	2:241793545	G/A
AGXT	Stroke	1	-0.0434514	0.0354563	0.220391	0.738197	rs55649245	1285.26	2:241793545	G/A
AGXT	T2D	1	0.031285	0.0243328	0.198543	0.716922	rs55649245	1285.26	2:241793545	G/A
AHCY	Dementia	1	0.0118585	0.0230623	0.607115	0.916637	rs13043752	2090.36	20:32883308	G/A
AHCY	OA	1	-0.0171694	0.0160054	0.283394	0.7885	rs13043752	2090.36	20:32883308	G/A
AHCY	CAD	1	-0.0289058	0.0173391	0.0954976	0.574556	rs13043752	2090.36	20:32883308	G/A
AHCY	CKD	1	-0.024299	0.0280821	0.386882	0.842275	rs13043752	2090.36	20:32883308	G/A
AHCY	COPD	1	0.0827186	0.0405226	0.0412217	0.431134	rs13043752	2090.36	20:32883308	G/A
AHCY	HF	1	-0.0150596	0.0264088	0.56851	0.902026	rs13043752	2090.36	20:32883308	G/A
AHCY	MDD	1	0.0130961	0.033393	0.694925	0.944308	rs13043752	2090.36	20:32883308	G/A
AHCY	PD	1	-0.0460518	0.0703508	0.512724	0.884766	rs13043752	2090.36	20:32883308	G/A
AHCY	Stroke	1	0.00792993	0.0381946	0.835526	0.975796	rs13043752	2090.36	20:32883308	G/A
AHCY	T2D	1	-0.0191337	0.0194974	0.326423	0.813616	rs13043752	2090.36	20:32883308	G/A
AHNAK	Dementia	1	-0.00634018	0.0515668	0.902146	0.98429	rs74853209	445.51	11:62296601	T/C
AHNAK	OA	1	0.00274741	0.035505	0.93832	0.990601	rs74853209	445.51	11:62296601	T/C
AHNAK	CAD	1	-0.0671481	0.032619	0.0395366	0.422985	rs74853209	445.51	11:62296601	T/C
AHNAK	CKD	1	-0.0431132	0.0560049	0.441412	0.859462	rs74853209	445.51	11:62296601	T/C
AHNAK	COPD	1	0.046706	0.0855924	0.585287	0.909704	rs74853209	445.51	11:62296601	T/C
AHNAK	HF	1	-0.0116237	0.0560049	0.835583	0.975796	rs74853209	445.51	11:62296601	T/C
AHNAK	PD	1	-0.048608	0.113278	0.667847	0.934904	rs74853209	445.51	11:62296601	T/C
AHNAK	Stroke	1	-0.0443812	0.0657265	0.499523	0.881085	rs74853209	445.51	11:62296601	T/C
AHNAK	T2D	1	-0.0452266	0.0426905	0.289415	0.791687	rs74853209	445.51	11:62296601	T/C
AHNAK2	Dementia	1	0.0134558	0.0394393	0.732971	0.954621	rs9805957	742.43	14:105437057	C/A
AHNAK2	OA	1	-0.00463992	0.0269115	0.863112	0.978206	rs9805957	742.43	14:105437057	C/A
AHNAK2	CAD	1	0.0291645	0.023936	0.223059	0.742334	rs9805957	742.43	14:105437057	C/A
AHNAK2	CKD	1	-0.0222716	0.0440792	0.613374	0.919824	rs9805957	742.43	14:105437057	C/A
AHNAK2	COPD	1	0.0153117	0.0607829	0.801112	0.968726	rs9805957	742.43	14:105437057	C/A
AHNAK2	HF	1	0.00463992	0.0436152	0.915278	0.985933	rs9805957	742.43	14:105437057	C/A
AHNAK2	MDD	1	-0.00882423	0.0408313	0.828899	0.974952	rs9805957	742.43	14:105437057	C/A
AHNAK2	Stroke	1	-0.0654229	0.0454712	0.150214	0.66511	rs9805957	742.43	14:105437057	C/A
AHNAK2	T2D	1	-0.00649589	0.0329434	0.843684	0.976846	rs9805957	742.43	14:105437057	C/A
AHSG	Dementia	1	0.0124249	0.0128686	0.334286	0.818962	rs1900618	7289.03	3:186338135	T/C
AHSG	OA	1	-0.0106499	0.00843118	0.206532	0.722608	rs1900618	7289.03	3:186338135	T/C
AHSG	CAD	1	-0.00658428	0.00768909	0.391824	0.842763	rs1900618	7289.03	3:186338135	T/C
AHSG	CKD	1	0.013904	0.012277	0.257412	0.768982	rs1900618	7289.03	3:186338135	T/C
AHSG	COPD	1	-0.012277	0.0176019	0.485503	0.874502	rs1900618	7289.03	3:186338135	T/C
AHSG	HF	1	0.0143478	0.0124249	0.248188	0.763771	rs1900618	7289.03	3:186338135	T/C
AHSG	MDD	1	-0.000443813	0.012277	0.971163	0.993561	rs1900618	7289.03	3:186338135	T/C
AHSG	PD	1	-0.00547287	0.0275123	0.842322	0.976313	rs1900618	7289.03	3:186338135	T/C
AHSG	Stroke	1	-0.0102062	0.0143478	0.476873	0.871249	rs1900618	7289.03	3:186338135	T/C
AHSG	T2D	1	0.012277	0.00991033	0.215417	0.731788	rs1900618	7289.03	3:186338135	T/C
AIF1	Dementia	1	0.0565205	0.0726692	0.4367	0.858202	rs2261033	206.63	6:31603591	A/G
AIF1	OA	1	-0.0412689	0.0502404	0.411402	0.850319	rs2261033	206.63	6:31603591	A/G
AIF1	CAD	1	-0.15439	0.0464661	0.000891732	0.0500432	rs2261033	206.63	6:31603591	A/G
AIF1	CKD	1	0.236848	0.0744635	0.00146908	0.069413	rs2261033	206.63	6:31603591	A/G
AIF1	COPD	1	-0.0224288	0.112144	0.841481	0.975799	rs2261033	206.63	6:31603591	A/G
AIF1	HF	1	0.0610062	0.0744635	0.412628	0.850887	rs2261033	206.63	6:31603591	A/G
AIF1	PD	1	-0.262865	0.159693	0.0997499	0.58306	rs2261033	206.63	6:31603591	A/G
AIF1	Stroke	1	-0.0448575	0.126498	0.722882	0.953145	rs2261033	206.63	6:31603591	A/G
AIF1	T2D	1	-0.139956	0.0574176	0.0147892	0.273676	rs2261033	206.63	6:31603591	A/G
AIF1L	Dementia	1	0.0470203	0.0296292	0.112522	0.603992	rs7856365	1404.78	9:133934926	G/A
AIF1L	OA	1	-0.00998377	0.0196455	0.611315	0.919283	rs7856365	1404.78	9:133934926	G/A
AIF1L	CAD	1	-0.0045401	0.0190857	0.811974	0.971457	rs7856365	1404.78	9:133934926	G/A
AIF1L	CKD	1	0.0466983	0.0302734	0.122939	0.62237	rs7856365	1404.78	9:133934926	G/A
AIF1L	COPD	1	-0.0215778	0.0386468	0.576617	0.905039	rs7856365	1404.78	9:133934926	G/A
AIF1L	HF	1	0.0296292	0.0409012	0.468814	0.866656	rs7856365	1404.78	9:133934926	G/A
AIF1L	MDD	1	-0.0199699	0.0296292	0.500316	0.88158	rs7856365	1404.78	9:133934926	G/A
AIF1L	Stroke	1	0.00483086	0.039291	0.902146	0.98429	rs7856365	1404.78	9:133934926	G/A
AK2	Dementia	1	-0.0964193	0.117961	0.41371	0.850887	rs138577419	109.45	1:33502381	G/C
AK2	OA	1	-0.0354273	0.0730606	0.627746	0.925102	rs138577419	109.45	1:33502381	G/C
AK2	CAD	1	-0.0208839	0.100975	0.836148	0.975796	rs138577419	109.45	1:33502381	G/C
AK2	COPD	1	-0.102778	0.199716	0.606819	0.916637	rs138577419	109.45	1:33502381	G/C
AK2	PD	1	-0.740339	0.509478	0.146187	0.659542	rs138577419	109.45	1:33502381	G/C
AKR1B1	Dementia	1	0.0618922	0.0627447	0.32393	0.811791	rs2229542	309.33	7:134135621	T/C
AKR1B1	OA	1	0.0255753	0.0410909	0.533675	0.89379	rs2229542	309.33	7:134135621	T/C
AKR1B1	CAD	1	0.0176238	0.0384578	0.646764	0.929354	rs2229542	309.33	7:134135621	T/C
AKR1B1	CKD	1	0.0547311	0.0731453	0.454308	0.863877	rs2229542	309.33	7:134135621	T/C
AKR1B1	COPD	1	0.225403	0.0970155	0.0201591	0.323398	rs2229542	309.33	7:134135621	T/C
AKR1B1	HF	1	0.0192667	0.0618922	0.755577	0.959258	rs2229542	309.33	7:134135621	T/C
AKR1B1	MDD	1	0.0383651	0.0610397	0.529659	0.892417	rs2229542	309.33	7:134135621	T/C
AKR1B1	PD	1	0.0257458	0.122079	0.83297	0.975796	rs2229542	309.33	7:134135621	T/C
AKR1B1	Stroke	1	0.0714403	0.0801359	0.372667	0.836308	rs2229542	309.33	7:134135621	T/C
AKR1B1	T2D	1	-0.000341004	0.048934	0.99444	0.997263	rs2229542	309.33	7:134135621	T/C
AKR1C4	Dementia	1	-0.124763	0.158523	0.43126	0.856303	rs11253048	45.5	10:5261159	A/G
AKR1C4	OA	1	0.155587	0.105682	0.140961	0.651766	rs11253048	45.5	10:5261159	A/G
AKR1C4	CAD	1	-0.038275	0.0979472	0.695966	0.945037	rs11253048	45.5	10:5261159	A/G
AKR1C4	CKD	1	0.0234849	0.157055	0.881133	0.982122	rs11253048	45.5	10:5261159	A/G
AKR1C4	COPD	1	-0.409517	0.231913	0.0774256	0.535761	rs11253048	45.5	10:5261159	A/G
AKR1C4	HF	1	0.154119	0.151184	0.308005	0.803749	rs11253048	45.5	10:5261159	A/G
AKR1C4	MDD	1	0.0660528	0.149716	0.659077	0.93295	rs11253048	45.5	10:5261159	A/G
AKR1C4	PD	1	0.217235	0.359612	0.545789	0.898907	rs11253048	45.5	10:5261159	A/G
AKR1C4	Stroke	1	-0.195218	0.186411	0.294987	0.793574	rs11253048	45.5	10:5261159	A/G
AKR1C4	T2D	1	0	0.127699	1	1	rs11253048	45.5	10:5261159	A/G
AKR7L	Dementia	1	-0.119383	0.0464269	0.010128	0.224593	rs59622577	602.26	1:19609013	C/T
AKR7L	OA	1	0.0337937	0.0293721	0.249923	0.764622	rs59622577	602.26	1:19609013	C/T
AKR7L	CAD	1	0.0722937	0.0283036	0.0106424	0.23138	rs59622577	602.26	1:19609013	C/T
AKR7L	CKD	1	-0.0470585	0.0514801	0.360659	0.833089	rs59622577	602.26	1:19609013	C/T
AKR7L	COPD	1	0.0555859	0.072009	0.440156	0.859457	rs59622577	602.26	1:19609013	C/T
AKR7L	HF	1	0.0587442	0.0442161	0.183989	0.701561	rs59622577	602.26	1:19609013	C/T
AKR7L	PD	1	0.0963279	0.0988545	0.329838	0.815657	rs59622577	602.26	1:19609013	C/T
AKR7L	Stroke	1	0.157915	0.051796	0.00229772	0.0981267	rs59622577	602.26	1:19609013	C/T
AKR7L	T2D	1	0.035057	0.0353729	0.321651	0.811171	rs59622577	602.26	1:19609013	C/T
AKT3	Dementia	1	0.247199	0.149864	0.0990484	0.581841	rs4515770	48.68	1:243686913	C/T
AKT3	OA	1	0.267284	0.103515	0.00982041	0.220924	rs4515770	48.68	1:243686913	C/T
AKT3	CAD	1	0.11618	0.0896275	0.194889	0.712691	rs4515770	48.68	1:243686913	C/T
AKT3	CKD	1	-0.00154499	0.140594	0.991232	0.996067	rs4515770	48.68	1:243686913	C/T
AKT3	COPD	1	-0.568558	0.208574	0.00641214	0.183229	rs4515770	48.68	1:243686913	C/T
AKT3	HF	1	-0.0757047	0.143684	0.598276	0.914918	rs4515770	48.68	1:243686913	C/T
AKT3	PD	1	-1.33024	0.363073	0.000248472	0.0194648	rs4515770	48.68	1:243686913	C/T
AKT3	Stroke	1	0.0617997	0.168404	0.71364	0.95058	rs4515770	48.68	1:243686913	C/T
AKT3	T2D	1	-0.174584	0.117419	0.137057	0.646403	rs4515770	48.68	1:243686913	C/T
ALCAM	Dementia	1	0.0610884	0.0640602	0.340282	0.820999	rs34926152	358.65	3:105264176	G/T
ALCAM	OA	1	0.0607582	0.0422665	0.150576	0.6657	rs34926152	358.65	3:105264176	G/T
ALCAM	CAD	1	-0.0575749	0.0442969	0.193687	0.710946	rs34926152	358.65	3:105264176	G/T
ALCAM	CKD	1	0.098732	0.0779289	0.205173	0.721589	rs34926152	358.65	3:105264176	G/T
ALCAM	COPD	1	-0.0937789	0.102034	0.358046	0.830943	rs34926152	358.65	3:105264176	G/T
ALCAM	HF	1	0.0409457	0.0680227	0.547213	0.899552	rs34926152	358.65	3:105264176	G/T
ALCAM	MDD	1	0.0891602	0.0657113	0.17483	0.695024	rs34926152	358.65	3:105264176	G/T
ALCAM	PD	1	0.00528332	0.131423	0.967933	0.993561	rs34926152	358.65	3:105264176	G/T
ALCAM	Stroke	1	0.0693435	0.0931185	0.456465	0.864473	rs34926152	358.65	3:105264176	G/T
ALCAM	T2D	1	-0.134394	0.0511821	0.0086444	0.210293	rs34926152	358.65	3:105264176	G/T
ALDH1A1	OA	1	-0.145237	0.0715183	0.0422784	0.434471	rs112596047	123.69	9:75548526	T/A
ALDH1A1	CAD	1	-0.0251649	0.089622	0.778872	0.965064	rs112596047	123.69	9:75548526	T/A
ALDH1A1	COPD	1	-0.070418	0.190349	0.711426	0.949814	rs112596047	123.69	9:75548526	T/A
ALDH1A1	MDD	1	0.0769699	0.220056	0.726509	0.953323	rs112596047	123.69	9:75548526	T/A
ALDH3A1	Dementia	1	0.0138561	0.0175787	0.430559	0.856303	rs887241	3918.13	17:19645938	C/A
ALDH3A1	OA	1	0.00310212	0.0119949	0.795928	0.968509	rs887241	3918.13	17:19645938	C/A
ALDH3A1	CAD	1	0.0083937	0.0107617	0.435415	0.858061	rs887241	3918.13	17:19645938	C/A
ALDH3A1	CKD	1	-0.0155106	0.0188195	0.40984	0.850319	rs887241	3918.13	17:19645938	C/A
ALDH3A1	COPD	1	-0.00930637	0.0272987	0.733172	0.954621	rs887241	3918.13	17:19645938	C/A
ALDH3A1	HF	1	-0.039914	0.0171651	0.0200559	0.322408	rs887241	3918.13	17:19645938	C/A
ALDH3A1	MDD	1	0.0173814	0.0175787	0.322774	0.811378	rs887241	3918.13	17:19645938	C/A
ALDH3A1	PD	1	0.034537	0.0363982	0.34269	0.820999	rs887241	3918.13	17:19645938	C/A
ALDH3A1	Stroke	1	0.00992679	0.0200604	0.620709	0.922842	rs887241	3918.13	17:19645938	C/A
ALDH3A1	T2D	1	0.0124085	0.014063	0.377586	0.838004	rs887241	3918.13	17:19645938	C/A
ALDH5A1	Dementia	1	-0.0148421	0.0572483	0.795435	0.968509	rs2744581	344.9	6:24502484	A/G
ALDH5A1	OA	1	0.0162557	0.0388723	0.675814	0.937826	rs2744581	344.9	6:24502484	A/G
ALDH5A1	CAD	1	-0.0306046	0.0345829	0.376176	0.837933	rs2744581	344.9	6:24502484	A/G
ALDH5A1	CKD	1	0.0424061	0.0558347	0.447557	0.862187	rs2744581	344.9	6:24502484	A/G
ALDH5A1	COPD	1	0.0106015	0.0819852	0.897112	0.98429	rs2744581	344.9	6:24502484	A/G
ALDH5A1	HF	1	-0.0212031	0.055128	0.700522	0.946512	rs2744581	344.9	6:24502484	A/G
ALDH5A1	MDD	1	-0.0897527	0.0558347	0.107951	0.597793	rs2744581	344.9	6:24502484	A/G
ALDH5A1	PD	1	0.0848122	0.120151	0.480261	0.873279	rs2744581	344.9	6:24502484	A/G
ALDH5A1	Stroke	1	-0.158316	0.064316	0.0138343	0.263546	rs2744581	344.9	6:24502484	A/G
ALDH5A1	T2D	1	-0.00636092	0.0452332	0.888166	0.982634	rs2744581	344.9	6:24502484	A/G
ALPP	Dementia	1	-0.00731849	0.0189885	0.699929	0.946512	rs12478529	3348.41	2:233286654	T/C
ALPP	OA	1	0.0132524	0.0128568	0.302649	0.799902	rs12478529	3348.41	2:233286654	T/C
ALPP	CAD	1	0.00937348	0.0116424	0.420753	0.853516	rs12478529	3348.41	2:233286654	T/C
ALPP	CKD	1	-0.0269004	0.0187907	0.152264	0.6657	rs12478529	3348.41	2:233286654	T/C
ALPP	COPD	1	0.00751628	0.0296695	0.800011	0.968726	rs12478529	3348.41	2:233286654	T/C
ALPP	HF	1	0.0215599	0.0185929	0.246222	0.76193	rs12478529	3348.41	2:233286654	T/C
ALPP	MDD	1	-0.0176029	0.0193841	0.36382	0.833829	rs12478529	3348.41	2:233286654	T/C
ALPP	Stroke	1	0.00573611	0.025318	0.820764	0.973737	rs12478529	3348.41	2:233286654	T/C
ALPP	T2D	1	-0.00830747	0.0150326	0.580516	0.907129	rs12478529	3348.41	2:233286654	T/C
AMBN	Dementia	1	0.0784252	0.107555	0.4659	0.865903	rs33922887	96.52	4:71378930	T/TA
AMBN	OA	1	0.0212868	0.0739438	0.77344	0.963525	rs33922887	96.52	4:71378930	T/TA
AMBN	CAD	1	0.0308651	0.0694409	0.656695	0.932219	rs33922887	96.52	4:71378930	T/TA
AMBN	COPD	1	0.0661013	0.138925	0.634212	0.926464	rs33922887	96.52	4:71378930	T/TA
AMBP	Dementia	1	-0.0113609	0.0443787	0.797951	0.968704	rs147941577	644.98	9:116831989	A/G
AMBP	OA	1	-0.0208284	0.0292899	0.477015	0.871249	rs147941577	644.98	9:116831989	A/G
AMBP	CAD	1	-0.00350659	0.0284438	0.901884	0.98429	rs147941577	644.98	9:116831989	A/G
AMBP	COPD	1	0.0397633	0.0807692	0.622502	0.923251	rs147941577	644.98	9:116831989	A/G
AMBP	PD	1	0.00769231	0.102071	0.939926	0.990601	rs147941577	644.98	9:116831989	A/G
AMIGO2	Dementia	1	0.027324	0.0527416	0.604408	0.916532	rs215384	424.42	12:47760201	G/C
AMIGO2	OA	1	-0.00698985	0.0355847	0.844275	0.976846	rs215384	424.42	12:47760201	G/C
AMIGO2	MDD	1	0.0184546	0.0508353	0.716585	0.951671	rs215384	424.42	12:47760201	G/C
AMIGO2	PD	1	-0.0451163	0.14361	0.7534	0.958733	rs215384	424.42	12:47760201	G/C
AMIGO2	T2D	1	-0.0463872	0.0413037	0.261405	0.770047	rs215384	424.42	12:47760201	G/C
AMN	OA	1	-0.00480722	0.00792542	0.544145	0.898403	rs2295829	8178.7	14:103389003	C/G
AMN	CAD	1	-0.00685293	0.00749207	0.360354	0.832822	rs2295829	8178.7	14:103389003	C/G
AMN	CKD	1	-0.00246857	0.0129925	0.849309	0.977231	rs2295829	8178.7	14:103389003	C/G
AMN	COPD	1	0.0031182	0.0174099	0.857856	0.977773	rs2295829	8178.7	14:103389003	C/G
AMN	MDD	1	-0.00506394	0.013772	0.713099	0.950371	rs2295829	8178.7	14:103389003	C/G
AMN	Stroke	1	-0.00688602	0.0144217	0.633022	0.926269	rs2295829	8178.7	14:103389003	C/G
AMN	T2D	1	-0.0203982	0.0093546	0.0292163	0.378158	rs2295829	8178.7	14:103389003	C/G
AMOTL2	Dementia	1	-0.229445	0.137667	0.0955807	0.574556	rs1353778	60.95	3:134088443	T/A
AMOTL2	OA	1	-0.060639	0.0934169	0.516259	0.886281	rs1353778	60.95	3:134088443	T/A
AMOTL2	CAD	1	-0.112039	0.0841292	0.182943	0.701561	rs1353778	60.95	3:134088443	T/A
AMOTL2	CKD	1	-0.175362	0.154056	0.254996	0.767605	rs1353778	60.95	3:134088443	T/A
AMOTL2	COPD	1	0.108167	0.209778	0.606116	0.916536	rs1353778	60.95	3:134088443	T/A
AMOTL2	MDD	1	0.00163897	0.136028	0.990387	0.996067	rs1353778	60.95	3:134088443	T/A
AMOTL2	PD	1	-0.165528	0.301556	0.583065	0.908683	rs1353778	60.95	3:134088443	T/A
AMOTL2	Stroke	1	-0.0819446	0.157334	0.602483	0.915414	rs1353778	60.95	3:134088443	T/A
AMOTL2	T2D	1	-0.101611	0.109806	0.354772	0.828302	rs1353778	60.95	3:134088443	T/A
AMPD3	Dementia	1	-0.0237103	0.0247007	0.337103	0.819802	rs117706710	2019.53	11:10508903	G/T
AMPD3	OA	1	0.00745682	0.0168944	0.658938	0.93295	rs117706710	2019.53	11:10508903	G/T
AMPD3	CAD	1	0.0127647	0.0153183	0.404674	0.845973	rs117706710	2019.53	11:10508903	G/T
AMPD3	CKD	1	0.00873846	0.0274388	0.750127	0.957726	rs117706710	2019.53	11:10508903	G/T
AMPD3	COPD	1	0.0555183	0.0387988	0.15245	0.6657	rs117706710	2019.53	11:10508903	G/T
AMPD3	MDD	1	0.0199829	0.0280796	0.47668	0.871249	rs117706710	2019.53	11:10508903	G/T
AMPD3	PD	1	0.0693834	0.0594798	0.243411	0.760533	rs117706710	2019.53	11:10508903	G/T
AMPD3	Stroke	1	0.0778888	0.0346626	0.0246363	0.351392	rs117706710	2019.53	11:10508903	G/T
AMPD3	T2D	1	0.00291282	0.018642	0.875836	0.981979	rs117706710	2019.53	11:10508903	G/T
AMY1A-AMY1B-AMY1C	Dementia	1	0.0178532	0.0245482	0.467059	0.866193	rs72694438	1742.7	1:103822256	G/A
AMY1A-AMY1B-AMY1C	OA	1	-0.000991845	0.0168614	0.953093	0.993282	rs72694438	1742.7	1:103822256	G/A
AMY1A-AMY1B-AMY1C	CAD	1	-0.0160583	0.0153817	0.29649	0.794123	rs72694438	1742.7	1:103822256	G/A
AMY1A-AMY1B-AMY1C	CKD	1	-0.019093	0.0295074	0.517594	0.886807	rs72694438	1742.7	1:103822256	G/A
AMY1A-AMY1B-AMY1C	COPD	1	-0.00520718	0.0401697	0.896859	0.984211	rs72694438	1742.7	1:103822256	G/A
AMY1A-AMY1B-AMY1C	HF	1	-0.00123981	0.0247961	0.960122	0.993282	rs72694438	1742.7	1:103822256	G/A
AMY1A-AMY1B-AMY1C	MDD	1	0.000495873	0.025788	0.984659	0.996067	rs72694438	1742.7	1:103822256	G/A
AMY1A-AMY1B-AMY1C	PD	1	-0.0659577	0.0679414	0.331646	0.816898	rs72694438	1742.7	1:103822256	G/A
AMY1A-AMY1B-AMY1C	Stroke	1	0.0235563	0.0292594	0.420771	0.853516	rs72694438	1742.7	1:103822256	G/A
AMY1A-AMY1B-AMY1C	T2D	1	0.0302513	0.0198369	0.127259	0.629212	rs72694438	1742.7	1:103822256	G/A
AMY2A	Dementia	1	0.0143185	0.0255243	0.574814	0.903853	rs78245241	2083.52	1:104335726	T/G
AMY2A	OA	1	0.0156673	0.0156673	0.317311	0.803942	rs78245241	2083.52	1:104335726	T/G
AMY2A	CAD	1	0.00305388	0.0150964	0.839688	0.975796	rs78245241	2083.52	1:104335726	T/G
AMY2A	CKD	1	-0.032061	0.0278069	0.248917	0.764403	rs78245241	2083.52	1:104335726	T/G
AMY2A	COPD	1	-0.00778179	0.0361075	0.829364	0.974952	rs78245241	2083.52	1:104335726	T/G
AMY2A	HF	1	0.00394277	0.0231378	0.864693	0.978428	rs78245241	2083.52	1:104335726	T/G
AMY2A	MDD	1	0.00674534	0.0317497	0.831753	0.975454	rs78245241	2083.52	1:104335726	T/G
AMY2A	PD	1	0.0134884	0.0753277	0.857888	0.977773	rs78245241	2083.52	1:104335726	T/G
AMY2A	Stroke	1	0.0362112	0.0307121	0.238377	0.754523	rs78245241	2083.52	1:104335726	T/G
AMY2A	T2D	1	0.0257318	0.0188838	0.172997	0.692388	rs78245241	2083.52	1:104335726	T/G
AMY2B	Dementia	1	0.0191309	0.0209528	0.36122	0.833357	rs12080068	2309.21	1:104329823	A/C
AMY2B	OA	1	-0.000607329	0.0144241	0.966415	0.993282	rs12080068	2309.21	1:104329823	A/C
AMY2B	CAD	1	-0.0124269	0.0127268	0.328848	0.815296	rs12080068	2309.21	1:104329823	A/C
AMY2B	CKD	1	0.000910993	0.0241413	0.969898	0.993561	rs12080068	2309.21	1:104329823	A/C
AMY2B	COPD	1	-0.00273298	0.0340104	0.935953	0.990594	rs12080068	2309.21	1:104329823	A/C
AMY2B	HF	1	0.0195863	0.0206492	0.34286	0.820999	rs12080068	2309.21	1:104329823	A/C
AMY2B	MDD	1	-0.00637513	0.0223193	0.775159	0.963526	rs12080068	2309.21	1:104329823	A/C
AMY2B	PD	1	-0.0809265	0.0589109	0.169531	0.689352	rs12080068	2309.21	1:104329823	A/C
AMY2B	Stroke	1	0.0330994	0.0249005	0.183759	0.701561	rs12080068	2309.21	1:104329823	A/C
AMY2B	T2D	1	0.0604292	0.0167015	0.00029668	0.0222797	rs12080068	2309.21	1:104329823	A/C
ANG	Dementia	1	0.0101958	0.0193421	0.598102	0.914748	rs8008227	3459.32	14:21156304	A/G
ANG	OA	1	0.00659732	0.0128948	0.608911	0.917736	rs8008227	3459.32	14:21156304	A/G
ANG	CAD	1	0.00164225	0.0114264	0.885718	0.982189	rs8008227	3459.32	14:21156304	A/G
ANG	CKD	1	-0.0080967	0.0197919	0.682473	0.940095	rs8008227	3459.32	14:21156304	A/G
ANG	COPD	1	-0.0109455	0.0302877	0.717811	0.952189	rs8008227	3459.32	14:21156304	A/G
ANG	HF	1	-0.000899634	0.0184425	0.961094	0.993282	rs8008227	3459.32	14:21156304	A/G
ANG	PD	1	0.00149939	0.0446818	0.97323	0.993868	rs8008227	3459.32	14:21156304	A/G
ANG	Stroke	1	0.0106457	0.0215912	0.621973	0.923251	rs8008227	3459.32	14:21156304	A/G
ANG	T2D	1	0.0209915	0.014844	0.15732	0.671669	rs8008227	3459.32	14:21156304	A/G
ANGPT1	Dementia	1	-0.117615	0.0462242	0.0109452	0.234356	rs6993770	554.72	8:106581528	A/T
ANGPT1	OA	1	-0.0102721	0.0313298	0.743011	0.956388	rs6993770	554.72	8:106581528	A/T
ANGPT1	CAD	1	0.108508	0.0282073	0.000119666	0.0110742	rs6993770	554.72	8:106581528	A/T
ANGPT1	CKD	1	0.0256801	0.0457106	0.574254	0.903851	rs6993770	554.72	8:106581528	A/T
ANGPT1	COPD	1	0.169489	0.0636867	0.00778418	0.199131	rs6993770	554.72	8:106581528	A/T
ANGPT1	MDD	1	0.0308262	0.0457106	0.500072	0.881363	rs6993770	554.72	8:106581528	A/T
ANGPT1	PD	1	-0.10118	0.101693	0.319761	0.808767	rs6993770	554.72	8:106581528	A/T
ANGPT1	Stroke	1	0.104261	0.0529011	0.0487383	0.454764	rs6993770	554.72	8:106581528	A/T
ANGPT1	T2D	1	0.0164353	0.0364658	0.652203	0.931348	rs6993770	554.72	8:106581528	A/T
ANGPT2	Dementia	1	0.111049	0.0555247	0.0455003	0.439045	rs1968586	403.08	8:6279511	C/T
ANGPT2	OA	1	-0.0925412	0.0370165	0.0124193	0.24943	rs1968586	403.08	8:6279511	C/T
ANGPT2	CAD	1	0.026207	0.0350328	0.454417	0.863877	rs1968586	403.08	8:6279511	C/T
ANGPT2	CKD	1	-0.0848826	0.0619069	0.170333	0.69016	rs1968586	403.08	8:6279511	C/T
ANGPT2	COPD	1	0.00765858	0.0848826	0.928108	0.988655	rs1968586	403.08	8:6279511	C/T
ANGPT2	HF	1	0.0555247	0.0523336	0.288701	0.791687	rs1968586	403.08	8:6279511	C/T
ANGPT2	PD	1	0.0108497	0.152533	0.943295	0.9907	rs1968586	403.08	8:6279511	C/T
ANGPT2	Stroke	1	-0.150619	0.0612686	0.0139584	0.264472	rs1968586	403.08	8:6279511	C/T
ANGPT2	T2D	1	-0.00638215	0.0427604	0.881353	0.982122	rs1968586	403.08	8:6279511	C/T
ANGPTL1	Dementia	1	-0.0242816	0.0285045	0.394296	0.842763	rs12753251	1429.97	1:178529898	G/A
ANGPTL1	OA	1	0.00633433	0.0193549	0.743462	0.956388	rs12753251	1429.97	1:178529898	G/A
ANGPTL1	CAD	1	-0.0712796	0.0172258	3.5e-05	0.00418519	rs12753251	1429.97	1:178529898	G/A
ANGPTL1	CKD	1	-0.0232259	0.0270968	0.391366	0.842763	rs12753251	1429.97	1:178529898	G/A
ANGPTL1	COPD	1	0.0334312	0.0397655	0.400512	0.844463	rs12753251	1429.97	1:178529898	G/A
ANGPTL1	HF	1	0.0207625	0.0274487	0.449403	0.862367	rs12753251	1429.97	1:178529898	G/A
ANGPTL1	MDD	1	0.0756581	0.0278007	0.00649959	0.183936	rs12753251	1429.97	1:178529898	G/A
ANGPTL1	PD	1	0.0464517	0.0594723	0.434764	0.858061	rs12753251	1429.97	1:178529898	G/A
ANGPTL1	Stroke	1	0.000351907	0.0323754	0.991328	0.996067	rs12753251	1429.97	1:178529898	G/A
ANGPTL1	T2D	1	-0.0158358	0.022522	0.481978	0.87331	rs12753251	1429.97	1:178529898	G/A
ANGPTL3	OA	1	-0.0368996	0.0203465	0.0697456	0.523659	rs763015008	1606.35	1:62974458	TTTAC/T
ANGPTL3	CAD	1	0.0195402	0.0191799	0.308306	0.803942	rs763015008	1606.35	1:62974458	TTTAC/T
ANGPTL4	Dementia	1	0.0150051	0.0310821	0.629267	0.925183	rs2278236	1386.67	19:8431581	A/G
ANGPTL4	OA	1	0.00964616	0.0196496	0.623491	0.923251	rs2278236	1386.67	19:8431581	A/G
ANGPTL4	CAD	1	-0.0628471	0.018382	0.000628622	0.0407609	rs2278236	1386.67	19:8431581	A/G
ANGPTL4	CKD	1	-0.0510889	0.0300103	0.088684	0.564062	rs2278236	1386.67	19:8431581	A/G
ANGPTL4	COPD	1	0.0518035	0.0460872	0.261	0.769929	rs2278236	1386.67	19:8431581	A/G
ANGPTL4	HF	1	0.010718	0.028224	0.704133	0.947546	rs2278236	1386.67	19:8431581	A/G
ANGPTL4	MDD	1	0.012162	0.0292958	0.678035	0.938698	rs2278236	1386.67	19:8431581	A/G
ANGPTL4	PD	1	-0.0660941	0.0600206	0.270814	0.774715	rs2278236	1386.67	19:8431581	A/G
ANGPTL4	Stroke	1	-0.0271522	0.0332257	0.413812	0.850887	rs2278236	1386.67	19:8431581	A/G
ANGPTL4	T2D	1	-0.0493026	0.0232222	0.0337474	0.39985	rs2278236	1386.67	19:8431581	A/G
ANGPTL7	Dementia	1	-0.00097432	0.0259355	0.970033	0.993561	rs28991009	2884.63	1:11253684	G/T
ANGPTL7	OA	1	0.039344	0.0145684	0.00692068	0.191087	rs28991009	2884.63	1:11253684	G/T
ANGPTL7	CAD	1	-0.00722542	0.0161956	0.6555	0.931775	rs28991009	2884.63	1:11253684	G/T
ANGPTL7	CKD	1	0.0190688	0.0400399	0.633899	0.926269	rs28991009	2884.63	1:11253684	G/T
ANGPTL7	COPD	1	0.016517	0.0390192	0.672072	0.936376	rs28991009	2884.63	1:11253684	G/T
ANGPTL7	PD	1	0.0966432	0.0736771	0.189617	0.706011	rs28991009	2884.63	1:11253684	G/T
ANKMY2	Dementia	1	0.0622825	0.105025	0.553166	0.900415	rs4719474	104.67	7:16676955	A/C
ANKMY2	OA	1	-0.0366367	0.070831	0.604988	0.916532	rs4719474	104.67	7:16676955	A/C
ANKMY2	CAD	1	-0.139003	0.0650664	0.032653	0.394398	rs4719474	104.67	7:16676955	A/C
ANKMY2	CKD	1	-0.0183184	0.097698	0.851269	0.977324	rs4719474	104.67	7:16676955	A/C
ANKMY2	COPD	1	-0.00610612	0.142883	0.965913	0.993282	rs4719474	104.67	7:16676955	A/C
ANKMY2	HF	1	-0.0989192	0.101362	0.329112	0.815296	rs4719474	104.67	7:16676955	A/C
ANKMY2	MDD	1	-0.0268965	0.105025	0.797877	0.968704	rs4719474	104.67	7:16676955	A/C
ANKMY2	PD	1	0.10014	0.335837	0.765564	0.961689	rs4719474	104.67	7:16676955	A/C
ANKMY2	Stroke	1	-0.0537339	0.116016	0.643251	0.928329	rs4719474	104.67	7:16676955	A/C
ANKMY2	T2D	1	0	0.0818221	1	1	rs4719474	104.67	7:16676955	A/C
ANKRD54	Dementia	1	-0.437444	0.131373	0.000869124	0.0493441	rs35496925	79.28	22:38424607	G/A
ANKRD54	OA	1	0.159325	0.0831563	0.0553694	0.476842	rs35496925	79.28	22:38424607	G/A
ANKRD54	CAD	1	-0.149176	0.0876011	0.0885869	0.564062	rs35496925	79.28	22:38424607	G/A
ANKRD54	CKD	1	-0.136265	0.167011	0.414558	0.851182	rs35496925	79.28	22:38424607	G/A
ANKRD54	COPD	1	0.0111807	0.228505	0.960975	0.993282	rs35496925	79.28	22:38424607	G/A
ANKRD54	HF	1	-0.310963	0.136963	0.0231828	0.343051	rs35496925	79.28	22:38424607	G/A
ANKRD54	MDD	1	0.0237883	0.13906	0.864172	0.978428	rs35496925	79.28	22:38424607	G/A
ANKRD54	PD	1	0.686214	0.385733	0.0752421	0.53194	rs35496925	79.28	22:38424607	G/A
ANKRD54	Stroke	1	-0.13906	0.183084	0.447528	0.862187	rs35496925	79.28	22:38424607	G/A
ANKRD54	T2D	1	0.108313	0.103421	0.294962	0.793574	rs35496925	79.28	22:38424607	G/A
ANPEP	Dementia	1	0.026258	0.0213728	0.219233	0.736815	rs1042499	2560.98	15:90328305	C/T
ANPEP	OA	1	-0.0244261	0.0145335	0.0928266	0.570211	rs1042499	2560.98	15:90328305	C/T
ANPEP	CAD	1	0.0265389	0.013244	0.0450863	0.439045	rs1042499	2560.98	15:90328305	C/T
ANPEP	CKD	1	0.0243039	0.0258916	0.347895	0.82499	rs1042499	2560.98	15:90328305	C/T
ANPEP	COPD	1	0.0327309	0.0363949	0.368478	0.835124	rs1042499	2560.98	15:90328305	C/T
ANPEP	HF	1	0.0192966	0.0217392	0.374734	0.837129	rs1042499	2560.98	15:90328305	C/T
ANPEP	MDD	1	-0.0124596	0.022472	0.579272	0.90684	rs1042499	2560.98	15:90328305	C/T
ANPEP	PD	1	-0.00574013	0.0504399	0.909395	0.984801	rs1042499	2560.98	15:90328305	C/T
ANPEP	Stroke	1	-0.0273572	0.0261359	0.295225	0.793574	rs1042499	2560.98	15:90328305	C/T
ANPEP	T2D	1	0.0127016	0.0167319	0.447778	0.862187	rs1042499	2560.98	15:90328305	C/T
ANXA11	Dementia	1	0.384803	0.128268	0.0026998	0.108994	rs2784773	70.56	10:81919800	C/T
ANXA11	OA	1	0.0181084	0.0875239	0.836091	0.975796	rs2784773	70.56	10:81919800	C/T
ANXA11	CAD	1	-0.126648	0.0789605	0.108726	0.597793	rs2784773	70.56	10:81919800	C/T
ANXA11	CKD	1	-0.252009	0.138831	0.0694905	0.522608	rs2784773	70.56	10:81919800	C/T
ANXA11	COPD	1	-0.164485	0.193156	0.394457	0.842763	rs2784773	70.56	10:81919800	C/T
ANXA11	HF	1	-0.141849	0.123741	0.251654	0.765345	rs2784773	70.56	10:81919800	C/T
ANXA11	Stroke	1	-0.45271	0.143358	0.00158913	0.0741832	rs2784773	70.56	10:81919800	C/T
ANXA11	T2D	1	-0.0679065	0.101105	0.501812	0.881669	rs2784773	70.56	10:81919800	C/T
ANXA2	Dementia	1	-0.039461	0.0184296	0.0322598	0.392701	rs8033800	3532.07	15:60689179	T/A
ANXA2	OA	1	0.0069382	0.0121418	0.567709	0.901618	rs8033800	3532.07	15:60689179	T/A
ANXA2	CAD	1	0.0104439	0.0110405	0.344168	0.821561	rs8033800	3532.07	15:60689179	T/A
ANXA2	CKD	1	-0.00151773	0.0195137	0.938005	0.990601	rs8033800	3532.07	15:60689179	T/A
ANXA2	COPD	1	-0.0333901	0.0271023	0.217949	0.734959	rs8033800	3532.07	15:60689179	T/A
ANXA2	MDD	1	0.0115002	0.0177791	0.517739	0.886878	rs8033800	3532.07	15:60689179	T/A
ANXA2	PD	1	0.0351246	0.0485674	0.469548	0.867175	rs8033800	3532.07	15:60689179	T/A
ANXA2	Stroke	1	-0.021465	0.0208146	0.302424	0.799902	rs8033800	3532.07	15:60689179	T/A
ANXA2	T2D	1	0.0225491	0.01431	0.115082	0.610156	rs8033800	3532.07	15:60689179	T/A
ANXA3	Dementia	1	0.0105577	0.0759498	0.889443	0.982634	rs146728751	172.01	4:79500235	G/A
ANXA3	OA	1	-0.00245527	0.0545889	0.964125	0.993282	rs146728751	172.01	4:79500235	G/A
ANXA3	CAD	1	0.00165115	0.0556979	0.97635	0.994905	rs146728751	172.01	4:79500235	G/A
ANXA3	COPD	1	0.199941	0.135449	0.139908	0.650575	rs146728751	172.01	4:79500235	G/A
ANXA3	PD	1	0.045177	0.142733	0.751613	0.957919	rs146728751	172.01	4:79500235	G/A
ANXA5	Dementia	1	0.080525	0.0770984	0.29628	0.794123	rs2306411	190.76	4:122598635	A/G
ANXA5	OA	1	-0.0573954	0.0522556	0.272047	0.774963	rs2306411	190.76	4:122598635	A/G
ANXA5	CAD	1	0.043397	0.0475934	0.36186	0.833506	rs2306411	190.76	4:122598635	A/G
ANXA5	CKD	1	0.00428324	0.0796683	0.957124	0.993282	rs2306411	190.76	4:122598635	A/G
ANXA5	COPD	1	0.144774	0.113934	0.203844	0.721548	rs2306411	190.76	4:122598635	A/G
ANXA5	HF	1	-0.0513989	0.0736718	0.485381	0.874502	rs2306411	190.76	4:122598635	A/G
ANXA5	PD	1	-0.178183	0.209879	0.395893	0.843265	rs2306411	190.76	4:122598635	A/G
ANXA5	Stroke	1	0.120787	0.0865215	0.162703	0.680627	rs2306411	190.76	4:122598635	A/G
ANXA5	T2D	1	0.0890914	0.0599654	0.137355	0.646632	rs2306411	190.76	4:122598635	A/G
AOC1	Dementia	1	-0.0707001	0.03131	0.0239416	0.3475	rs1049742	1235.45	7:150554553	T/C
AOC1	OA	1	0.045854	0.020402	0.0246065	0.351392	rs1049742	1235.45	7:150554553	T/C
AOC1	CAD	1	-0.039635	0.0196991	0.0442174	0.439042	rs1049742	1235.45	7:150554553	T/C
AOC1	CKD	1	-0.036562	0.033936	0.28131	0.786511	rs1049742	1235.45	7:150554553	T/C
AOC1	COPD	1	-0.00303	0.048278	0.949956	0.992962	rs1049742	1235.45	7:150554553	T/C
AOC1	HF	1	0.01313	0.029694	0.658361	0.932828	rs1049742	1235.45	7:150554553	T/C
AOC1	PD	1	-0.0751441	0.0642361	0.242077	0.758993	rs1049742	1235.45	7:150554553	T/C
AOC1	Stroke	1	-0.003838	0.037976	0.9195	0.987474	rs1049742	1235.45	7:150554553	T/C
AOC1	T2D	1	-0.044642	0.02424	0.0655239	0.512849	rs1049742	1235.45	7:150554553	T/C
AOC3	Dementia	1	-0.0187972	0.0155682	0.227275	0.746796	rs33986943	5659.71	17:41004637	G/A
AOC3	OA	1	-0.00253704	0.0102635	0.80476	0.96944	rs33986943	5659.71	17:41004637	G/A
AOC3	CAD	1	-0.0152751	0.00970312	0.11543	0.610357	rs33986943	5659.71	17:41004637	G/A
AOC3	CKD	1	-0.00242172	0.017644	0.890829	0.98289	rs33986943	5659.71	17:41004637	G/A
AOC3	COPD	1	-0.0297526	0.0250245	0.234463	0.750872	rs33986943	5659.71	17:41004637	G/A
AOC3	HF	1	-0.00634261	0.0152223	0.676922	0.938108	rs33986943	5659.71	17:41004637	G/A
AOC3	MDD	1	0.00726494	0.0152223	0.633179	0.926269	rs33986943	5659.71	17:41004637	G/A
AOC3	Stroke	1	0.00680389	0.0211036	0.747146	0.956388	rs33986943	5659.71	17:41004637	G/A
AOC3	T2D	1	-0.0247938	0.0122239	0.0425294	0.434471	rs33986943	5659.71	17:41004637	G/A
AP1G2	Dementia	1	-0.171309	0.0770629	0.0262176	0.360725	rs28403575	213.84	14:24025340	C/T
AP1G2	OA	1	0.0510281	0.0505074	0.312347	0.803942	rs28403575	213.84	14:24025340	C/T
AP1G2	CAD	1	-0.00285065	0.0450028	0.949493	0.992784	rs28403575	213.84	14:24025340	C/T
AP1G2	CKD	1	-0.061442	0.0619627	0.321394	0.810983	rs28403575	213.84	14:24025340	C/T
AP1G2	COPD	1	-0.0796663	0.0890388	0.370928	0.835179	rs28403575	213.84	14:24025340	C/T
AP1G2	HF	1	-0.0593592	0.0728973	0.415481	0.851652	rs28403575	213.84	14:24025340	C/T
AP1G2	PD	1	0.0551937	0.155167	0.722062	0.953145	rs28403575	213.84	14:24025340	C/T
AP1G2	Stroke	1	-0.073418	0.0848733	0.387022	0.842275	rs28403575	213.84	14:24025340	C/T
AP1G2	T2D	1	-0.0354073	0.0593592	0.550847	0.900415	rs28403575	213.84	14:24025340	C/T
APBB1IP	Dementia	1	-0.0455478	0.0386466	0.238569	0.754523	rs2992335	814.19	10:26727934	C/G
APBB1IP	OA	1	0.0340458	0.0257644	0.186359	0.702235	rs2992335	814.19	10:26727934	C/G
APBB1IP	CAD	1	0.0223545	0.023354	0.338466	0.820564	rs2992335	814.19	10:26727934	C/G
APBB1IP	CKD	1	0.0446277	0.0386466	0.248188	0.763771	rs2992335	814.19	10:26727934	C/G
APBB1IP	COPD	1	0.0340458	0.0570498	0.550658	0.900415	rs2992335	814.19	10:26727934	C/G
APBB1IP	PD	1	0.0745328	0.104438	0.47544	0.87093	rs2992335	814.19	10:26727934	C/G
APBB1IP	Stroke	1	0.00598103	0.0427873	0.88883	0.982634	rs2992335	814.19	10:26727934	C/G
APBB1IP	T2D	1	0.0230039	0.0303652	0.448705	0.86219	rs2992335	814.19	10:26727934	C/G
APCS	Dementia	1	-0.0678312	0.0510135	0.183627	0.701561	rs36126250	514.27	1:159563701	T/G
APCS	OA	1	-0.0796036	0.0347565	0.0220026	0.335983	rs36126250	514.27	1:159563701	T/G
APCS	CAD	1	-0.0262782	0.0287925	0.361414	0.833447	rs36126250	514.27	1:159563701	T/G
APCS	CKD	1	0.0226104	0.0461551	0.62422	0.923879	rs36126250	514.27	1:159563701	T/G
APCS	COPD	1	-0.0949263	0.0689524	0.168607	0.688286	rs36126250	514.27	1:159563701	T/G
APCS	HF	1	-0.0437259	0.0455945	0.33755	0.819878	rs36126250	514.27	1:159563701	T/G
APCS	MDD	1	0.0409193	0.0489581	0.403266	0.845467	rs36126250	514.27	1:159563701	T/G
APCS	PD	1	-0.0302718	0.116602	0.79516	0.968509	rs36126250	514.27	1:159563701	T/G
APCS	Stroke	1	-0.1465	0.0554983	0.00829719	0.205409	rs36126250	514.27	1:159563701	T/G
APCS	T2D	1	0.0252265	0.03812	0.508122	0.883431	rs36126250	514.27	1:159563701	T/G
APEX1	Dementia	1	-0.00977525	0.021094	0.643067	0.928329	rs1130409	2839.38	14:20925154	T/G
APEX1	OA	1	0.0388437	0.0141484	0.00604271	0.176568	rs1130409	2839.38	14:20925154	T/G
APEX1	CAD	1	-0.0143631	0.0132143	0.277067	0.779549	rs1130409	2839.38	14:20925154	T/G
APEX1	CKD	1	-0.0545356	0.0216084	0.0116091	0.240356	rs1130409	2839.38	14:20925154	T/G
APEX1	COPD	1	0.000514487	0.0290685	0.985879	0.996067	rs1130409	2839.38	14:20925154	T/G
APEX1	HF	1	0.0138911	0.0213512	0.515303	0.885665	rs1130409	2839.38	14:20925154	T/G
APEX1	PD	1	-0.057108	0.0432169	0.186359	0.702235	rs1130409	2839.38	14:20925154	T/G
APEX1	Stroke	1	0.0185215	0.0272678	0.496982	0.880295	rs1130409	2839.38	14:20925154	T/G
APEX1	T2D	1	-0.00411589	0.0167208	0.805563	0.969908	rs1130409	2839.38	14:20925154	T/G
APOA1	Dementia	1	0.0581858	0.13367	0.663349	0.934644	rs2727784	72.35	11:116711141	C/T
APOA1	OA	1	-0.0849198	0.0912102	0.351836	0.828302	rs2727784	72.35	11:116711141	C/T
APOA1	CAD	1	0.200612	0.08115	0.0134319	0.259377	rs2727784	72.35	11:116711141	C/T
APOA1	CKD	1	-0.13367	0.135243	0.32297	0.811378	rs2727784	72.35	11:116711141	C/T
APOA1	COPD	1	-0.328671	0.188711	0.0815668	0.547661	rs2727784	72.35	11:116711141	C/T
APOA1	HF	1	-0.172985	0.128952	0.17977	0.699331	rs2727784	72.35	11:116711141	C/T
APOA1	MDD	1	0.0864149	0.13367	0.517969	0.887034	rs2727784	72.35	11:116711141	C/T
APOA1	PD	1	-0.602302	0.297219	0.0427182	0.434471	rs2727784	72.35	11:116711141	C/T
APOA1	Stroke	1	-0.080202	0.168267	0.633622	0.926269	rs2727784	72.35	11:116711141	C/T
APOA1	T2D	1	0.150969	0.105363	0.151905	0.6657	rs2727784	72.35	11:116711141	C/T
APOA2	Dementia	1	-0.148939	0.125108	0.233859	0.750484	rs4073054	79.21	1:161200487	A/C
APOA2	OA	1	-0.0908525	0.084895	0.28454	0.788635	rs4073054	79.21	1:161200487	A/C
APOA2	CAD	1	-0.0339154	0.0745516	0.649163	0.930288	rs4073054	79.21	1:161200487	A/C
APOA2	CKD	1	-0.058086	0.131066	0.657634	0.932493	rs4073054	79.21	1:161200487	A/C
APOA2	COPD	1	-0.0938313	0.190641	0.622587	0.923251	rs4073054	79.21	1:161200487	A/C
APOA2	HF	1	-0.442347	0.12064	0.000245733	0.0193905	rs4073054	79.21	1:161200487	A/C
APOA2	MDD	1	-0.251736	0.12064	0.0369179	0.414175	rs4073054	79.21	1:161200487	A/C
APOA2	PD	1	0.318728	0.269579	0.237079	0.753658	rs4073054	79.21	1:161200487	A/C
APOA2	Stroke	1	-0.190641	0.141492	0.177862	0.697668	rs4073054	79.21	1:161200487	A/C
APOA2	T2D	1	-0.0685117	0.0997888	0.492356	0.877431	rs4073054	79.21	1:161200487	A/C
APOBR	Dementia	1	0.00925984	0.00739006	0.210201	0.726911	rs149271	20881	16:28506872	A/G
APOBR	OA	1	0.00498607	0.00498607	0.317311	0.803942	rs149271	20881	16:28506872	A/G
APOBR	CAD	1	0.00179492	0.00455619	0.693617	0.943839	rs149271	20881	16:28506872	A/G
APOBR	CKD	1	-0.00293822	0.00801332	0.713868	0.95058	rs149271	20881	16:28506872	A/G
APOBR	COPD	1	-0.0129994	0.0108625	0.231415	0.748775	rs149271	20881	16:28506872	A/G
APOBR	HF	1	-0.00872562	0.00721199	0.226326	0.745864	rs149271	20881	16:28506872	A/G
APOBR	MDD	1	-0.00231196	0.00721199	0.748535	0.956813	rs149271	20881	16:28506872	A/G
APOBR	Stroke	1	0.00276014	0.00881465	0.754181	0.95884	rs149271	20881	16:28506872	A/G
APOBR	T2D	1	-0.0176293	0.0057874	0.00231789	0.0984471	rs149271	20881	16:28506872	A/G
APOD	Dementia	1	0.0193802	0.0467735	0.678623	0.939034	rs139828053	589.81	3:195298892	T/C
APOD	OA	1	-0.024598	0.0300021	0.412287	0.850887	rs139828053	589.81	3:195298892	T/C
APOD	CAD	1	-0.0110949	0.0313846	0.723704	0.953145	rs139828053	589.81	3:195298892	T/C
APOD	CKD	1	-0.119077	0.0639175	0.062466	0.498828	rs139828053	589.81	3:195298892	T/C
APOD	COPD	1	-0.00335427	0.0665264	0.959788	0.993282	rs139828053	589.81	3:195298892	T/C
APOD	HF	1	-0.0801298	0.0477052	0.0930181	0.570626	rs139828053	589.81	3:195298892	T/C
APOD	PD	1	-0.0929879	0.13063	0.476564	0.871249	rs139828053	589.81	3:195298892	T/C
APOD	Stroke	1	-0.0562772	0.0674582	0.404138	0.845973	rs139828053	589.81	3:195298892	T/C
APOD	T2D	1	-0.00670854	0.0359653	0.85203	0.977387	rs139828053	589.81	3:195298892	T/C
APOE	OA	1	-0.0127472	0.00750996	0.089627	0.566363	rs429358	9521.44	19:45411941	T/C
APOE	CAD	1	-0.0903399	0.00699527	3.73e-38	9.66381e-35	rs429358	9521.44	19:45411941	T/C
APOE	CKD	1	0.0223322	0.0121543	0.0661511	0.513289	rs429358	9521.44	19:45411941	T/C
APOE	COPD	1	0.0728268	0.0158104	4.1e-06	0.000716118	rs429358	9521.44	19:45411941	T/C
APOE	Dementia	1	-0.810372	0.0485183	1.26e-62	9.79335e-59	rs429358	9521.44	19:45411941	T/C
APOE	HF	1	0.0224311	0.0110673	0.0426843	0.434471	rs429358	9521.44	19:45411941	T/C
APOE	PD	1	-0.0173915	0.0251979	0.490071	0.875723	rs429358	9521.44	19:45411941	T/C
APOE	Stroke	1	-0.0125495	0.0132412	0.343251	0.820999	rs429358	9521.44	19:45411941	T/C
APOE	T2D	1	0.0737161	0.00899218	2.45e-16	1.52341e-13	rs429358	9521.44	19:45411941	T/C
APOF	Dementia	1	-0.115509	0.0466589	0.0133009	0.258135	rs2020854	601.78	12:56743367	T/C
APOF	OA	1	0.0290196	0.0310111	0.349387	0.826292	rs2020854	601.78	12:56743367	T/C
APOF	CAD	1	0.117215	0.0274224	1.92e-05	0.00257297	rs2020854	601.78	12:56743367	T/C
APOF	CKD	1	0.023614	0.0449519	0.599363	0.915021	rs2020854	601.78	12:56743367	T/C
APOF	COPD	1	0.13514	0.0685658	0.0487291	0.454764	rs2020854	601.78	12:56743367	T/C
APOF	HF	1	0.0372702	0.0429603	0.385641	0.84157	rs2020854	601.78	12:56743367	T/C
APOF	MDD	1	-0.0199025	0.0503575	0.692677	0.943455	rs2020854	601.78	12:56743367	T/C
APOF	PD	1	0.0426758	0.0981544	0.66372	0.934644	rs2020854	601.78	12:56743367	T/C
APOF	Stroke	1	-0.0640137	0.051211	0.2113	0.727922	rs2020854	601.78	12:56743367	T/C
APOF	T2D	1	0.048935	0.0352787	0.165412	0.683812	rs2020854	601.78	12:56743367	T/C
APOH	Dementia	1	0.0163531	0.0154636	0.290273	0.791687	rs1801689	4331.88	17:64210580	A/C
APOH	OA	1	0.00116319	0.0110161	0.915908	0.986002	rs1801689	4331.88	17:64210580	A/C
APOH	CAD	1	-0.0409143	0.011026	0.000206678	0.0169797	rs1801689	4331.88	17:64210580	A/C
APOH	CKD	1	-0.00513171	0.0205269	0.802587	0.968726	rs1801689	4331.88	17:64210580	A/C
APOH	COPD	1	-0.017311	0.0286692	0.545964	0.898907	rs1801689	4331.88	17:64210580	A/C
APOH	HF	1	-0.0534382	0.0186794	0.00422566	0.142209	rs1801689	4331.88	17:64210580	A/C
APOH	MDD	1	0	0.0173794	1	1	rs1801689	4331.88	17:64210580	A/C
APOH	PD	1	0.000821074	0.0305166	0.978535	0.995406	rs1801689	4331.88	17:64210580	A/C
APOH	Stroke	1	-0.0520698	0.023948	0.0296837	0.379152	rs1801689	4331.88	17:64210580	A/C
APOH	T2D	1	-0.0143004	0.0136846	0.296023	0.794123	rs1801689	4331.88	17:64210580	A/C
APOL1	Dementia	1	0.0519235	0.0324129	0.109168	0.597793	rs136168	1305.58	22:36660842	G/A
APOL1	OA	1	0.00346157	0.0223429	0.876877	0.981979	rs136168	1305.58	22:36660842	G/A
APOL1	CAD	1	0.00864637	0.0204632	0.672636	0.936697	rs136168	1305.58	22:36660842	G/A
APOL1	CKD	1	0.0865392	0.0327276	0.00818768	0.204626	rs136168	1305.58	22:36660842	G/A
APOL1	COPD	1	-0.0129022	0.0465738	0.781759	0.966189	rs136168	1305.58	22:36660842	G/A
APOL1	HF	1	0.019196	0.0317835	0.54587	0.898907	rs136168	1305.58	22:36660842	G/A
APOL1	MDD	1	-0.0151002	0.0317835	0.634719	0.926464	rs136168	1305.58	22:36660842	G/A
APOL1	PD	1	0.0305247	0.0667139	0.647278	0.929354	rs136168	1305.58	22:36660842	G/A
APOL1	Stroke	1	0.0317835	0.0371332	0.392035	0.842763	rs136168	1305.58	22:36660842	G/A
APOL1	T2D	1	0.00283219	0.0258044	0.912603	0.985373	rs136168	1305.58	22:36660842	G/A
APOM	Dementia	1	0.00471661	0.0285546	0.868803	0.980274	rs805258	1305.68	6:31633552	C/T
APOM	OA	1	0.0488233	0.0203961	0.0166771	0.28966	rs805258	1305.68	6:31633552	C/T
APOM	CAD	1	-0.016975	0.0182438	0.352136	0.828302	rs805258	1305.68	6:31633552	C/T
APOM	CKD	1	-0.00815846	0.0246028	0.740187	0.956062	rs805258	1305.68	6:31633552	C/T
APOM	COPD	1	-0.0995587	0.0401549	0.0131617	0.257356	rs805258	1305.68	6:31633552	C/T
APOM	HF	1	0.00650127	0.0305942	0.831717	0.975454	rs805258	1305.68	6:31633552	C/T
APOM	PD	1	-0.0351833	0.0592763	0.552814	0.900415	rs805258	1305.68	6:31633552	C/T
APOM	Stroke	1	0.0580015	0.0480584	0.227472	0.746796	rs805258	1305.68	6:31633552	C/T
APOM	T2D	1	0.0161894	0.0244754	0.508318	0.883614	rs805258	1305.68	6:31633552	C/T
APP	Dementia	1	-0.438516	0.118221	0.000207831	0.0169797	rs8131895	84.58	21:27503527	C/A
APP	OA	1	-0.114097	0.0797301	0.15242	0.6657	rs8131895	84.58	21:27503527	C/A
APP	CAD	1	-0.0330304	0.0709319	0.641456	0.928329	rs8131895	84.58	21:27503527	C/A
APP	CKD	1	0.0261185	0.112722	0.816765	0.972921	rs8131895	84.58	21:27503527	C/A
APP	COPD	1	0.197951	0.163584	0.226247	0.745864	rs8131895	84.58	21:27503527	C/A
APP	HF	1	-0.0329918	0.112722	0.769765	0.962903	rs8131895	84.58	21:27503527	C/A
APP	MDD	1	-0.141546	0.114097	0.214761	0.73173	rs8131895	84.58	21:27503527	C/A
APP	PD	1	-0.0467383	0.269433	0.862282	0.978206	rs8131895	84.58	21:27503527	C/A
APP	Stroke	1	0.116846	0.133342	0.380873	0.839452	rs8131895	84.58	21:27503527	C/A
APP	T2D	1	0.105849	0.092102	0.250451	0.765014	rs8131895	84.58	21:27503527	C/A
APPL2	Dementia	1	0.0985298	0.0651693	0.130558	0.635164	rs10778371	272.54	12:105639324	A/G
APPL2	OA	1	0.00465495	0.044222	0.916167	0.986002	rs10778371	272.54	12:105639324	A/G
APPL2	CAD	1	0.00804298	0.0386853	0.835301	0.975796	rs10778371	272.54	12:105639324	A/G
APPL2	CKD	1	-0.0791342	0.0612902	0.196655	0.714922	rs10778371	272.54	12:105639324	A/G
APPL2	COPD	1	0.102409	0.0892199	0.25104	0.765014	rs10778371	272.54	12:105639324	A/G
APPL2	HF	1	-0.0186198	0.062066	0.764177	0.961251	rs10778371	272.54	12:105639324	A/G
APPL2	MDD	1	-0.0923273	0.0628418	0.141778	0.653683	rs10778371	272.54	12:105639324	A/G
APPL2	PD	1	0.208697	0.156717	0.182964	0.701561	rs10778371	272.54	12:105639324	A/G
APPL2	Stroke	1	-0.0861166	0.0721518	0.232655	0.749481	rs10778371	272.54	12:105639324	A/G
APPL2	T2D	1	-0.0256022	0.0504286	0.611669	0.919283	rs10778371	272.54	12:105639324	A/G
APRT	Dementia	1	-0.138857	0.128878	0.281287	0.786511	rs111433410	84.29	16:88869195	C/T
APRT	OA	1	0.0684307	0.0832573	0.411124	0.850319	rs111433410	84.29	16:88869195	C/T
APRT	CAD	1	0.00812871	0.0890948	0.927305	0.988279	rs111433410	84.29	16:88869195	C/T
APRT	COPD	1	0.141708	0.215271	0.510359	0.883939	rs111433410	84.29	16:88869195	C/T
APRT	MDD	1	0.0966529	0.173073	0.576535	0.905002	rs111433410	84.29	16:88869195	C/T
AREG	Dementia	1	0.0248178	0.0501997	0.621036	0.922842	rs1691273	472.52	4:75323645	C/T
AREG	OA	1	0.0287661	0.0338425	0.395325	0.842763	rs1691273	472.52	4:75323645	C/T
AREG	CAD	1	0.0245822	0.0309783	0.427468	0.855045	rs1691273	472.52	4:75323645	C/T
AREG	CKD	1	-0.0129729	0.0586603	0.824973	0.974354	rs1691273	472.52	4:75323645	C/T
AREG	COPD	1	0.041175	0.0812219	0.612194	0.919563	rs1691273	472.52	4:75323645	C/T
AREG	HF	1	-0.0445593	0.0496356	0.369331	0.835124	rs1691273	472.52	4:75323645	C/T
AREG	MDD	1	-0.0451116	0.0496356	0.363426	0.833829	rs1691273	472.52	4:75323645	C/T
AREG	PD	1	-0.255511	0.136498	0.0612203	0.495134	rs1691273	472.52	4:75323645	C/T
AREG	Stroke	1	0.0699411	0.0609165	0.250907	0.765014	rs1691273	472.52	4:75323645	C/T
AREG	T2D	1	-0.0665569	0.0394829	0.0918508	0.570211	rs1691273	472.52	4:75323645	C/T
ARFIP1	Dementia	1	0.0473123	0.052359	0.3662	0.834781	rs4619875	429.27	4:153701130	T/C
ARFIP1	OA	1	0.0340649	0.0353265	0.334903	0.818962	rs4619875	429.27	4:153701130	T/C
ARFIP1	CAD	1	0.0532864	0.031565	0.0913827	0.569265	rs4619875	429.27	4:153701130	T/C
ARFIP1	CKD	1	0.059929	0.0498357	0.229158	0.748062	rs4619875	429.27	4:153701130	T/C
ARFIP1	COPD	1	-0.111026	0.0719148	0.122622	0.622306	rs4619875	429.27	4:153701130	T/C
ARFIP1	HF	1	0.100302	0.0510973	0.0496505	0.458868	rs4619875	429.27	4:153701130	T/C
ARFIP1	PD	1	-0.0775922	0.115442	0.5015	0.881669	rs4619875	429.27	4:153701130	T/C
ARFIP1	Stroke	1	0.0555131	0.059929	0.354282	0.828302	rs4619875	429.27	4:153701130	T/C
ARFIP1	T2D	1	0.00441582	0.041004	0.91424	0.985933	rs4619875	429.27	4:153701130	T/C
ARG1	Dementia	1	-0.025717	0.0472181	0.585999	0.910041	rs2781668	579.15	6:131897278	C/T
ARG1	OA	1	-0.0480613	0.0311977	0.123429	0.623561	rs2781668	579.15	6:131897278	C/T
ARG1	CAD	1	-0.0777938	0.0273442	0.00444138	0.145302	rs2781668	579.15	6:131897278	C/T
ARG1	CKD	1	-0.113408	0.042159	0.0071452	0.192834	rs2781668	579.15	6:131897278	C/T
ARG1	COPD	1	-0.0236091	0.0594443	0.691247	0.943385	rs2781668	579.15	6:131897278	C/T
ARG1	HF	1	-0.0484829	0.0438454	0.268826	0.773456	rs2781668	579.15	6:131897278	C/T
ARG1	MDD	1	0.0501715	0.0459534	0.274925	0.777428	rs2781668	579.15	6:131897278	C/T
ARG1	PD	1	-0.034992	0.113408	0.757664	0.959618	rs2781668	579.15	6:131897278	C/T
ARG1	Stroke	1	0.00674545	0.0522772	0.897332	0.98429	rs2781668	579.15	6:131897278	C/T
ARG1	T2D	1	-0.127742	0.0358352	0.000364264	0.0262152	rs2781668	579.15	6:131897278	C/T
ARG2	Dementia	1	0.0714904	0.12517	0.567901	0.901751	rs140881784	75.2	14:68132084	G/C
ARG2	OA	1	0.0747062	0.0831169	0.368754	0.835124	rs140881784	75.2	14:68132084	G/C
ARG2	CAD	1	-0.0282669	0.109368	0.796054	0.968587	rs140881784	75.2	14:68132084	G/C
ARG2	CKD	1	-0.320099	0.189487	0.0911629	0.568933	rs140881784	75.2	14:68132084	G/C
ARG2	COPD	1	0.296351	0.233766	0.204896	0.721548	rs140881784	75.2	14:68132084	G/C
ARG2	MDD	1	-0.0338795	0.16945	0.841529	0.975799	rs140881784	75.2	14:68132084	G/C
ARHGAP25	Dementia	1	-0.208987	0.0907819	0.0213305	0.330261	rs13413887	141.51	2:68996668	G/A
ARHGAP25	OA	1	-0.0813254	0.0614669	0.18581	0.702235	rs13413887	141.51	2:68996668	G/A
ARHGAP25	CAD	1	-0.0425438	0.0550171	0.439355	0.858906	rs13413887	141.51	2:68996668	G/A
ARHGAP25	CKD	1	-0.115369	0.0822711	0.160826	0.677759	rs13413887	141.51	2:68996668	G/A
ARHGAP25	COPD	1	-0.224118	0.120097	0.0620215	0.497228	rs13413887	141.51	2:68996668	G/A
ARHGAP25	HF	1	-0.042554	0.0888906	0.632135	0.926269	rs13413887	141.51	2:68996668	G/A
ARHGAP25	PD	1	0.131445	0.243031	0.588607	0.910661	rs13413887	141.51	2:68996668	G/A
ARHGAP25	Stroke	1	0.0387714	0.103075	0.706808	0.948614	rs13413887	141.51	2:68996668	G/A
ARHGAP25	T2D	1	0.0226955	0.071869	0.752162	0.957919	rs13413887	141.51	2:68996668	G/A
ARHGAP45	Dementia	1	-0.544847	0.123574	1.04e-05	0.00156959	rs34593562	89.03	19:1083556	A/G
ARHGAP45	OA	1	0.0631911	0.0772335	0.413253	0.850887	rs34593562	89.03	19:1083556	A/G
ARHGAP45	CAD	1	0.0286059	0.0737669	0.698173	0.946051	rs34593562	89.03	19:1083556	A/G
ARHGAP45	CKD	1	-0.00421274	0.137616	0.975579	0.994727	rs34593562	89.03	19:1083556	A/G
ARHGAP45	COPD	1	0.304721	0.175531	0.0825638	0.548719	rs34593562	89.03	19:1083556	A/G
ARHGAP45	HF	1	0.00982972	0.115148	0.931971	0.989109	rs34593562	89.03	19:1083556	A/G
ARHGAP45	MDD	1	-0.158623	0.130595	0.224511	0.743772	rs34593562	89.03	19:1083556	A/G
ARHGAP45	PD	1	0.0786378	0.273828	0.773975	0.963525	rs34593562	89.03	19:1083556	A/G
ARHGAP45	Stroke	1	0.0954887	0.151659	0.528937	0.891889	rs34593562	89.03	19:1083556	A/G
ARHGAP45	T2D	1	0.0280849	0.0982972	0.775097	0.963525	rs34593562	89.03	19:1083556	A/G
ARHGEF10	Dementia	1	-0.0255701	0.0303053	0.398809	0.843337	rs13281104	1330.98	8:1811923	G/A
ARHGEF10	OA	1	0.00031568	0.0202036	0.987534	0.996067	rs13281104	1330.98	8:1811923	G/A
ARHGEF10	CAD	1	-0.0717061	0.0184422	0.000101013	0.00981404	rs13281104	1330.98	8:1811923	G/A
ARHGEF10	CKD	1	0.0274642	0.0290426	0.344326	0.821561	rs13281104	1330.98	8:1811923	G/A
ARHGEF10	COPD	1	0.021782	0.0404071	0.589844	0.911353	rs13281104	1330.98	8:1811923	G/A
ARHGEF10	HF	1	0.00757633	0.0290426	0.794193	0.968509	rs13281104	1330.98	8:1811923	G/A
ARHGEF10	PD	1	0.113961	0.0827083	0.168246	0.687715	rs13281104	1330.98	8:1811923	G/A
ARHGEF10	Stroke	1	0.0265172	0.0353562	0.453255	0.862827	rs13281104	1330.98	8:1811923	G/A
ARHGEF10	T2D	1	0.0104175	0.0233604	0.655636	0.931785	rs13281104	1330.98	8:1811923	G/A
ARHGEF5	Dementia	1	0.0174217	0.0199105	0.381574	0.839452	rs1635893	2936.25	7:143877476	A/G
ARHGEF5	OA	1	0.0111039	0.0132099	0.400583	0.844463	rs1635893	2936.25	7:143877476	A/G
ARHGEF5	CAD	1	-0.00641073	0.0123347	0.60325	0.915506	rs1635893	2936.25	7:143877476	A/G
ARHGEF5	CKD	1	0.0283342	0.0225908	0.209756	0.726763	rs1635893	2936.25	7:143877476	A/G
ARHGEF5	COPD	1	-0.00440329	0.0313974	0.888467	0.982634	rs1635893	2936.25	7:143877476	A/G
ARHGEF5	HF	1	-0.000382895	0.0189533	0.983882	0.99602	rs1635893	2936.25	7:143877476	A/G
ARHGEF5	PD	1	-0.124824	0.0428842	0.00360604	0.129745	rs1635893	2936.25	7:143877476	A/G
ARHGEF5	Stroke	1	0.00421184	0.0243138	0.862472	0.978206	rs1635893	2936.25	7:143877476	A/G
ARHGEF5	T2D	1	-0.007275	0.0153158	0.634787	0.926464	rs1635893	2936.25	7:143877476	A/G
ARL2BP	Dementia	1	-0.0179585	0.0310924	0.563544	0.90137	rs7198865	1282.37	16:57283730	G/A
ARL2BP	OA	1	0.00576281	0.0202368	0.775822	0.964014	rs7198865	1282.37	16:57283730	G/A
ARL2BP	CAD	1	-0.0365578	0.0195426	0.0613909	0.495585	rs7198865	1282.37	16:57283730	G/A
ARL2BP	CKD	1	-0.0344428	0.0376593	0.360407	0.832822	rs7198865	1282.37	16:57283730	G/A
ARL2BP	COPD	1	0.0415458	0.0544116	0.445137	0.861205	rs7198865	1282.37	16:57283730	G/A
ARL2BP	HF	1	0.0101854	0.0335047	0.761128	0.960368	rs7198865	1282.37	16:57283730	G/A
ARL2BP	MDD	1	-0.0304228	0.0329686	0.356122	0.828482	rs7198865	1282.37	16:57283730	G/A
ARL2BP	PD	1	0.0116596	0.0660713	0.859924	0.977773	rs7198865	1282.37	16:57283730	G/A
ARL2BP	Stroke	1	0.021711	0.0443602	0.62454	0.923913	rs7198865	1282.37	16:57283730	G/A
ARL2BP	T2D	1	0.000268038	0.0255976	0.991645	0.996067	rs7198865	1282.37	16:57283730	G/A
ARSA	Dementia	1	-0.00306965	0.0128792	0.811616	0.971178	rs873697	7106.23	22:51064169	A/G
ARSA	OA	1	0.00220214	0.0088753	0.804041	0.96944	rs873697	7106.23	22:51064169	A/G
ARSA	CAD	1	-0.0110551	0.00903657	0.221188	0.738892	rs873697	7106.23	22:51064169	A/G
ARSA	CKD	1	0.011678	0.0161491	0.469594	0.867175	rs873697	7106.23	22:51064169	A/G
ARSA	COPD	1	-0.0180175	0.0230224	0.433857	0.857727	rs873697	7106.23	22:51064169	A/G
ARSA	HF	1	0.00900877	0.0142806	0.528144	0.891692	rs873697	7106.23	22:51064169	A/G
ARSA	PD	1	0.0193522	0.0279605	0.488859	0.875195	rs873697	7106.23	22:51064169	A/G
ARSA	Stroke	1	-0.0174837	0.0182177	0.337203	0.819802	rs873697	7106.23	22:51064169	A/G
ARSA	T2D	1	-0.0108105	0.0110107	0.326189	0.813381	rs873697	7106.23	22:51064169	A/G
ARSB	Dementia	1	0.00509992	0.0278796	0.854855	0.977773	rs1065757	1494.51	5:78181477	C/T
ARSB	OA	1	-0.00237996	0.0186997	0.898725	0.98429	rs1065757	1494.51	5:78181477	C/T
ARSB	CAD	1	-0.00711681	0.0169824	0.675166	0.93745	rs1065757	1494.51	5:78181477	C/T
ARSB	CKD	1	-0.0292396	0.0268596	0.276327	0.778171	rs1065757	1494.51	5:78181477	C/T
ARSB	COPD	1	0.0853387	0.0387594	0.0276827	0.370333	rs1065757	1494.51	5:78181477	C/T
ARSB	HF	1	0.0176797	0.0265196	0.504985	0.881824	rs1065757	1494.51	5:78181477	C/T
ARSB	MDD	1	0.0343424	0.0268596	0.201042	0.719595	rs1065757	1494.51	5:78181477	C/T
ARSB	PD	1	0.0605191	0.0577991	0.295072	0.793574	rs1065757	1494.51	5:78181477	C/T
ARSB	Stroke	1	-0.0554192	0.0316195	0.0796555	0.539307	rs1065757	1494.51	5:78181477	C/T
ARSB	T2D	1	0.0278796	0.0217597	0.200106	0.717814	rs1065757	1494.51	5:78181477	C/T
ART3	OA	1	0.00722884	0.0216865	0.738883	0.955292	rs56062839	1420.29	4:77030398	C/CT
ART3	CAD	1	-0.0198224	0.0260439	0.446589	0.861906	rs56062839	1420.29	4:77030398	C/CT
ART3	MDD	1	-0.0441225	0.0669619	0.509947	0.883939	rs56062839	1420.29	4:77030398	C/CT
ART5	Dementia	1	-0.0340189	0.0468831	0.468078	0.866656	rs75902876	522.23	11:3663021	A/G
ART5	OA	1	-0.0294449	0.0308743	0.340234	0.820999	rs75902876	522.23	11:3663021	A/G
ART5	CAD	1	-0.008758	0.0295669	0.76707	0.961854	rs75902876	522.23	11:3663021	A/G
ART5	CKD	1	-0.0614626	0.0528865	0.24517	0.761623	rs75902876	522.23	11:3663021	A/G
ART5	COPD	1	0.0854759	0.0666083	0.1994	0.717352	rs75902876	522.23	11:3663021	A/G
ART5	HF	1	-0.0443103	0.049456	0.370277	0.835179	rs75902876	522.23	11:3663021	A/G
ART5	MDD	1	-0.0494525	0.0586039	0.398758	0.843337	rs75902876	522.23	11:3663021	A/G
ART5	PD	1	0.120638	0.150083	0.421507	0.853516	rs75902876	522.23	11:3663021	A/G
ART5	Stroke	1	0.0214405	0.0663225	0.746486	0.956388	rs75902876	522.23	11:3663021	A/G
ART5	T2D	1	0.0122925	0.03602	0.7329	0.954621	rs75902876	522.23	11:3663021	A/G
ASAH1	Dementia	1	0.0230144	0.0179203	0.19905	0.717352	rs2472205	3337.51	8:17924739	A/T
ASAH1	OA	1	0.00909662	0.0125533	0.468674	0.866656	rs2472205	3337.51	8:17924739	A/T
ASAH1	CAD	1	0.0057329	0.0110057	0.602433	0.915414	rs2472205	3337.51	8:17924739	A/T
ASAH1	CKD	1	0.00891468	0.0195577	0.648524	0.929851	rs2472205	3337.51	8:17924739	A/T
ASAH1	COPD	1	-0.00791405	0.0346581	0.819377	0.97332	rs2472205	3337.51	8:17924739	A/T
ASAH1	MDD	1	-0.0158286	0.0174655	0.364789	0.833829	rs2472205	3337.51	8:17924739	A/T
ASAH1	PD	1	-0.00891468	0.03766	0.812878	0.97179	rs2472205	3337.51	8:17924739	A/T
ASAH1	Stroke	1	0.021559	0.0209222	0.302806	0.799986	rs2472205	3337.51	8:17924739	A/T
ASAH1	T2D	1	0.00927855	0.0141907	0.513211	0.884779	rs2472205	3337.51	8:17924739	A/T
ASAH2	Dementia	1	-0.0118743	0.0143361	0.40751	0.84848	rs2842126	5321.51	10:52018482	G/A
ASAH2	OA	1	-0.0249071	0.00999182	0.0126757	0.251011	rs2842126	5321.51	10:52018482	G/A
ASAH2	CAD	1	-0.00537219	0.00860041	0.532205	0.893097	rs2842126	5321.51	10:52018482	G/A
ASAH2	CKD	1	-0.0105711	0.012888	0.412088	0.850718	rs2842126	5321.51	10:52018482	G/A
ASAH2	COPD	1	0.0114399	0.0192596	0.552522	0.900415	rs2842126	5321.51	10:52018482	G/A
ASAH2	HF	1	0.0120191	0.0140465	0.39218	0.842763	rs2842126	5321.51	10:52018482	G/A
ASAH2	MDD	1	0.0094109	0.0143361	0.511536	0.884672	rs2842126	5321.51	10:52018482	G/A
ASAH2	PD	1	0.0563307	0.0392432	0.151166	0.6657	rs2842126	5321.51	10:52018482	G/A
ASAH2	Stroke	1	-0.00680602	0.0165082	0.680134	0.939611	rs2842126	5321.51	10:52018482	G/A
ASAH2	T2D	1	-0.00738526	0.0115847	0.523799	0.888721	rs2842126	5321.51	10:52018482	G/A
ASGR1	Dementia	1	0.04144	0.0559441	0.458851	0.864544	rs55714927	422.97	17:7080316	C/T
ASGR1	OA	1	-0.021238	0.03626	0.558068	0.900497	rs55714927	422.97	17:7080316	C/T
ASGR1	CAD	1	0.115313	0.0341894	0.000744196	0.0445617	rs55714927	422.97	17:7080316	C/T
ASGR1	CKD	1	-0.0808081	0.0595701	0.174933	0.695024	rs55714927	422.97	17:7080316	C/T
ASGR1	COPD	1	0.0854701	0.0720021	0.235208	0.751473	rs55714927	422.97	17:7080316	C/T
ASGR1	HF	1	0.021756	0.0543901	0.689157	0.943105	rs55714927	422.97	17:7080316	C/T
ASGR1	MDD	1	-0.0144837	0.0554261	0.793848	0.968509	rs55714927	422.97	17:7080316	C/T
ASGR1	PD	1	0.121212	0.13468	0.36812	0.835025	rs55714927	422.97	17:7080316	C/T
ASGR1	Stroke	1	0.014504	0.0678581	0.830749	0.975304	rs55714927	422.97	17:7080316	C/T
ASGR1	T2D	1	-0.03626	0.042994	0.39902	0.843337	rs55714927	422.97	17:7080316	C/T
ASGR2	Dementia	1	-0.0673962	0.0280048	0.0161021	0.286065	rs2304978	1555.61	17:7012079	T/C
ASGR2	OA	1	0.033852	0.0184647	0.066753	0.513289	rs2304978	1555.61	17:7012079	T/C
ASGR2	CAD	1	0.0109394	0.017144	0.523418	0.888558	rs2304978	1555.61	17:7012079	T/C
ASGR2	CKD	1	0.0510857	0.0289281	0.077403	0.535761	rs2304978	1555.61	17:7012079	T/C
ASGR2	COPD	1	-0.00769363	0.0387759	0.842722	0.976508	rs2304978	1555.61	17:7012079	T/C
ASGR2	HF	1	0.0738589	0.0273893	0.00700452	0.191815	rs2304978	1555.61	17:7012079	T/C
ASGR2	MDD	1	0.0387768	0.0276971	0.161504	0.678391	rs2304978	1555.61	17:7012079	T/C
ASGR2	Stroke	1	-0.0446231	0.0320055	0.163248	0.680893	rs2304978	1555.61	17:7012079	T/C
ASGR2	T2D	1	0.00523167	0.0221577	0.813346	0.971977	rs2304978	1555.61	17:7012079	T/C
ASPN	Dementia	1	0.0454392	0.0333997	0.173683	0.693883	rs2295941	1084.89	9:95036987	A/G
ASPN	OA	1	0.0586437	0.0229138	0.0104877	0.229096	rs2295941	1084.89	9:95036987	A/G
ASPN	CAD	1	-0.00626432	0.020266	0.757242	0.959528	rs2295941	1084.89	9:95036987	A/G
ASPN	CKD	1	0.0333997	0.0330114	0.311651	0.803942	rs2295941	1084.89	9:95036987	A/G
ASPN	COPD	1	0.0462159	0.0489345	0.344943	0.822163	rs2295941	1084.89	9:95036987	A/G
ASPN	HF	1	0.010486	0.0318463	0.741953	0.956388	rs2295941	1084.89	9:95036987	A/G
ASPN	MDD	1	-0.0194087	0.0322346	0.547103	0.899493	rs2295941	1084.89	9:95036987	A/G
ASPN	PD	1	0	0.0823343	1	1	rs2295941	1084.89	9:95036987	A/G
ASPN	Stroke	1	0.0353416	0.0372834	0.343172	0.820999	rs2295941	1084.89	9:95036987	A/G
ASPN	T2D	1	0.0516531	0.0264091	0.050479	0.46213	rs2295941	1084.89	9:95036987	A/G
ASPSCR1	OA	1	0.0121903	0.0262559	0.642443	0.928329	rs8074498	793.91	17:79954544	T/A
ASPSCR1	T2D	1	0.0543873	0.0328199	0.0974906	0.578205	rs8074498	793.91	17:79954544	T/A
ASRGL1	Dementia	1	-0.0158527	0.0244508	0.516758	0.886448	rs1043785	2048.29	11:62160723	C/T
ASRGL1	OA	1	-0.015584	0.0163901	0.341696	0.820999	rs1043785	2048.29	11:62160723	C/T
ASRGL1	CAD	1	-0.0106596	0.0145302	0.46318	0.86552	rs1043785	2048.29	11:62160723	C/T
ASRGL1	CKD	1	0.0384227	0.0231073	0.0963543	0.575857	rs1043785	2048.29	11:62160723	C/T
ASRGL1	COPD	1	-0.0193457	0.0335863	0.564615	0.90137	rs1043785	2048.29	11:62160723	C/T
ASRGL1	HF	1	0.0137032	0.023376	0.557736	0.900497	rs1043785	2048.29	11:62160723	C/T
ASRGL1	PD	1	0.060724	0.0599179	0.310844	0.803942	rs1043785	2048.29	11:62160723	C/T
ASRGL1	Stroke	1	-0.00134345	0.0276751	0.961283	0.993282	rs1043785	2048.29	11:62160723	C/T
ASRGL1	T2D	1	-0.00214952	0.019077	0.910287	0.984829	rs1043785	2048.29	11:62160723	C/T
ATG4A	COPD	1	0.00830707	0.137067	0.951673	0.993282	rs5973846	136.26	X:107382374	C/T
ATOX1	Dementia	1	-0.220374	0.155396	0.156147	0.671135	rs371549947	109.63	5:151131260	C/T
ATOX1	OA	1	0.0260606	0.0782508	0.739105	0.955458	rs371549947	109.63	5:151131260	C/T
ATOX1	COPD	1	-0.342797	0.209521	0.10182	0.587961	rs371549947	109.63	5:151131260	C/T
ATOX1	PD	1	0.603955	0.546719	0.269294	0.773927	rs371549947	109.63	5:151131260	C/T
ATP5IF1	Dementia	1	-0.17127	0.0762195	0.0246363	0.351392	rs510379	201.18	1:28535233	C/T
ATP5IF1	OA	1	0.0197274	0.0520086	0.704457	0.947546	rs510379	201.18	1:28535233	C/T
ATP5IF1	CAD	1	-0.0585324	0.0464394	0.207524	0.724285	rs510379	201.18	1:28535233	C/T
ATP5IF1	CKD	1	0.0564921	0.0672525	0.400908	0.844804	rs510379	201.18	1:28535233	C/T
ATP5IF1	COPD	1	-0.0421449	0.114778	0.713479	0.95058	rs510379	201.18	1:28535233	C/T
ATP5IF1	HF	1	-0.0663558	0.0735294	0.366824	0.834781	rs510379	201.18	1:28535233	C/T
ATP5IF1	PD	1	-0.0017934	0.169476	0.991557	0.996067	rs510379	201.18	1:28535233	C/T
ATP5IF1	Stroke	1	-0.0977403	0.0842898	0.246222	0.76193	rs510379	201.18	1:28535233	C/T
ATP5IF1	T2D	1	0.0636657	0.0600789	0.28928	0.791687	rs510379	201.18	1:28535233	C/T
ATP6V1G2	Dementia	1	0.0577345	0.0518632	0.265619	0.772118	rs2239705	367.06	6:31513402	A/G
ATP6V1G2	OA	1	0.0308243	0.0366956	0.400908	0.844804	rs2239705	367.06	6:31513402	A/G
ATP6V1G2	CAD	1	-0.00385754	0.0338704	0.909324	0.984801	rs2239705	367.06	6:31513402	A/G
ATP6V1G2	CKD	1	-0.106662	0.0518632	0.0397244	0.424118	rs2239705	367.06	6:31513402	A/G
ATP6V1G2	COPD	1	-0.173203	0.0777947	0.0259864	0.360034	rs2239705	367.06	6:31513402	A/G
ATP6V1G2	HF	1	-0.117915	0.0547988	0.0314142	0.387875	rs2239705	367.06	6:31513402	A/G
ATP6V1G2	MDD	1	0.0944423	0.0528417	0.0738941	0.531798	rs2239705	367.06	6:31513402	A/G
ATP6V1G2	PD	1	-0.224088	0.131615	0.0886425	0.564062	rs2239705	367.06	6:31513402	A/G
ATP6V1G2	Stroke	1	0.0225067	0.0655629	0.731385	0.954621	rs2239705	367.06	6:31513402	A/G
ATP6V1G2	T2D	1	0.00293565	0.0425669	0.945017	0.990713	rs2239705	367.06	6:31513402	A/G
ATRAID	Dementia	1	-0.0512778	0.0319142	0.108111	0.597793	rs1275530	1181.4	2:27432547	A/G
ATRAID	OA	1	0.0283283	0.0218738	0.195292	0.713302	rs1275530	1181.4	2:27432547	A/G
ATRAID	CAD	1	-0.0230698	0.019226	0.230169	0.748062	rs1275530	1181.4	2:27432547	A/G
ATRAID	CKD	1	0.0272525	0.0322728	0.398421	0.843337	rs1275530	1181.4	2:27432547	A/G
ATRAID	COPD	1	-0.0559394	0.0480505	0.244351	0.761286	rs1275530	1181.4	2:27432547	A/G
ATRAID	HF	1	-0.0279697	0.0304798	0.358804	0.831485	rs1275530	1181.4	2:27432547	A/G
ATRAID	PD	1	-0.160647	0.0659799	0.0149007	0.275097	rs1275530	1181.4	2:27432547	A/G
ATRAID	Stroke	1	-0.0634698	0.0380101	0.0949567	0.573124	rs1275530	1181.4	2:27432547	A/G
ATRAID	T2D	1	0.0953839	0.025101	0.000144696	0.0127801	rs1275530	1181.4	2:27432547	A/G
ATRN	Dementia	1	-0.00309456	0.0132293	0.815049	0.97241	rs78971233	6155.16	20:3543542	T/A
ATRN	OA	1	-0.011682	0.00936105	0.212055	0.729287	rs78971233	6155.16	20:3543542	T/A
ATRN	CAD	1	-0.00905851	0.0087548	0.300813	0.799024	rs78971233	6155.16	20:3543542	T/A
ATRN	CKD	1	-0.00487394	0.0147765	0.741519	0.956388	rs78971233	6155.16	20:3543542	T/A
ATRN	COPD	1	-0.0181806	0.0205788	0.376989	0.837933	rs78971233	6155.16	20:3543542	T/A
ATRN	MDD	1	-0.0109847	0.013384	0.411797	0.850548	rs78971233	6155.16	20:3543542	T/A
ATRN	PD	1	0.00820059	0.0280832	0.770278	0.963084	rs78971233	6155.16	20:3543542	T/A
ATRN	Stroke	1	-0.0209657	0.0149313	0.160276	0.677034	rs78971233	6155.16	20:3543542	T/A
ATRN	T2D	1	0.00162465	0.0105989	0.878174	0.981979	rs78971233	6155.16	20:3543542	T/A
ATXN10	Dementia	1	0.0207221	0.0847721	0.806887	0.970331	rs138153	160.45	22:46107078	G/C
ATXN10	OA	1	-0.0923074	0.0574566	0.108151	0.597793	rs138153	160.45	22:46107078	G/C
ATXN10	CAD	1	0.0161455	0.0509633	0.75139	0.957919	rs138153	160.45	22:46107078	G/C
ATXN10	CKD	1	0.0593405	0.0819464	0.468981	0.866656	rs138153	160.45	22:46107078	G/C
ATXN10	COPD	1	-0.00282574	0.114913	0.980382	0.995406	rs138153	160.45	22:46107078	G/C
ATXN10	MDD	1	0.0348208	0.0828883	0.674417	0.93739	rs138153	160.45	22:46107078	G/C
ATXN10	PD	1	0.0508633	0.232652	0.826943	0.974681	rs138153	160.45	22:46107078	G/C
ATXN10	Stroke	1	-0.0715853	0.0979589	0.46492	0.865795	rs138153	160.45	22:46107078	G/C
ATXN10	T2D	1	-0.00282574	0.0659339	0.965815	0.993282	rs138153	160.45	22:46107078	G/C
ATXN3	Dementia	1	0.0263965	0.0309588	0.393864	0.842763	rs55656743	1304.12	14:92540054	A/G
ATXN3	OA	1	0.0286777	0.0208565	0.169131	0.689161	rs55656743	1304.12	14:92540054	A/G
ATXN3	CAD	1	0.0566142	0.0181262	0.00178818	0.0804831	rs55656743	1304.12	14:92540054	A/G
ATXN3	CKD	1	0.00293294	0.0277	0.915676	0.986002	rs55656743	1304.12	14:92540054	A/G
ATXN3	COPD	1	0.00358471	0.0488824	0.941541	0.990601	rs55656743	1304.12	14:92540054	A/G
ATXN3	HF	1	-0.00228118	0.0293294	0.938005	0.990601	rs55656743	1304.12	14:92540054	A/G
ATXN3	MDD	1	0.00652418	0.0296553	0.825871	0.974438	rs55656743	1304.12	14:92540054	A/G
ATXN3	PD	1	0.025093	0.063873	0.694425	0.944182	rs55656743	1304.12	14:92540054	A/G
ATXN3	Stroke	1	0.0997201	0.0342177	0.00356503	0.12888	rs55656743	1304.12	14:92540054	A/G
ATXN3	T2D	1	-0.0208565	0.0244412	0.393474	0.842763	rs55656743	1304.12	14:92540054	A/G
AXL	Dementia	1	0.153889	0.0534019	0.00395511	0.138162	rs66841352	535.29	19:41739180	G/C
AXL	OA	1	-0.0143554	0.032156	0.655288	0.931775	rs66841352	535.29	19:41739180	G/C
AXL	CAD	1	0.0636774	0.0291821	0.0291044	0.377264	rs66841352	535.29	19:41739180	G/C
AXL	CKD	1	0.0465114	0.0499566	0.351836	0.828302	rs66841352	535.29	19:41739180	G/C
AXL	COPD	1	-0.0338786	0.0694799	0.625831	0.924062	rs66841352	535.29	19:41739180	G/C
AXL	PD	1	0.136663	0.103359	0.186094	0.702235	rs66841352	535.29	19:41739180	G/C
AXL	Stroke	1	-0.0200975	0.0545504	0.712559	0.949814	rs66841352	535.29	19:41739180	G/C
AXL	T2D	1	-0.00344529	0.0373239	0.926454	0.988279	rs66841352	535.29	19:41739180	G/C
AZU1	Dementia	1	-0.0828355	0.0378384	0.0285831	0.375414	rs372854624	1074	19:831815	GT/G
AZU1	OA	1	-0.016533	0.0229246	0.470793	0.867364	rs372854624	1074	19:831815	GT/G
AZU1	CAD	1	-0.00187195	0.0292335	0.948943	0.992553	rs372854624	1074	19:831815	GT/G
AZU1	COPD	1	0.00766995	0.0562463	0.891534	0.9829	rs372854624	1074	19:831815	GT/G
B3GNT7	Dementia	1	0.00133947	0.0125911	0.915278	0.985933	rs2290130	7357.61	2:232263127	G/A
B3GNT7	OA	1	-0.00830474	0.00870658	0.340162	0.820999	rs2290130	7357.61	2:232263127	G/A
B3GNT7	CAD	1	0.00737158	0.00776818	0.342649	0.820999	rs2290130	7357.61	2:232263127	G/A
B3GNT7	CKD	1	-0.00709921	0.0121892	0.560285	0.900497	rs2290130	7357.61	2:232263127	G/A
B3GNT7	COPD	1	0.00910842	0.0174132	0.600921	0.915021	rs2290130	7357.61	2:232263127	G/A
B3GNT7	HF	1	-0.00107158	0.0124571	0.931449	0.988961	rs2290130	7357.61	2:232263127	G/A
B3GNT7	MDD	1	-0.00951656	0.0125911	0.449758	0.862407	rs2290130	7357.61	2:232263127	G/A
B3GNT7	PD	1	0.0271913	0.0269234	0.312519	0.803942	rs2290130	7357.61	2:232263127	G/A
B3GNT7	Stroke	1	0.00214316	0.0143324	0.881133	0.982122	rs2290130	7357.61	2:232263127	G/A
B3GNT7	T2D	1	0.00120553	0.0099121	0.903199	0.98429	rs2290130	7357.61	2:232263127	G/A
B4GALT1	Dementia	1	0.0165868	0.0407132	0.683709	0.940525	rs7019909	759.54	9:33113322	T/C
B4GALT1	OA	1	0.0367926	0.0271421	0.175241	0.695137	rs7019909	759.54	9:33113322	T/C
B4GALT1	CAD	1	-0.0464799	0.023823	0.0510505	0.463057	rs7019909	759.54	9:33113322	T/C
B4GALT1	CKD	1	0.0461416	0.0325705	0.15658	0.671135	rs7019909	759.54	9:33113322	T/C
B4GALT1	COPD	1	-0.0105553	0.0467448	0.821352	0.973737	rs7019909	759.54	9:33113322	T/C
B4GALT1	HF	1	-0.026539	0.0398084	0.504985	0.881824	rs7019909	759.54	9:33113322	T/C
B4GALT1	MDD	1	0.0479597	0.0395069	0.224763	0.744015	rs7019909	759.54	9:33113322	T/C
B4GALT1	PD	1	-0.0699663	0.112187	0.532854	0.893376	rs7019909	759.54	9:33113322	T/C
B4GALT1	Stroke	1	0.0259358	0.0461416	0.574054	0.903851	rs7019909	759.54	9:33113322	T/C
B4GALT1	T2D	1	-0.0443321	0.0319674	0.165505	0.683812	rs7019909	759.54	9:33113322	T/C
B4GAT1	Dementia	1	0.00760594	0.0304237	0.802587	0.968726	rs10896113	1311.58	11:66117111	C/T
B4GAT1	OA	1	-0.00538754	0.0209163	0.796734	0.968656	rs10896113	1311.58	11:66117111	C/T
B4GAT1	CAD	1	-0.00575731	0.0187124	0.758331	0.959721	rs10896113	1311.58	11:66117111	C/T
B4GAT1	CKD	1	-0.107117	0.0288392	0.000203778	0.0169397	rs10896113	1311.58	11:66117111	C/T
B4GAT1	COPD	1	-0.0142611	0.0427834	0.738883	0.955292	rs10896113	1311.58	11:66117111	C/T
B4GAT1	HF	1	-0.0155288	0.0307407	0.61345	0.919824	rs10896113	1311.58	11:66117111	C/T
B4GAT1	Stroke	1	0.0253531	0.0310576	0.414313	0.851081	rs10896113	1311.58	11:66117111	C/T
B4GAT1	T2D	1	-0.0709887	0.0250362	0.00457622	0.146978	rs10896113	1311.58	11:66117111	C/T
BAG3	Dementia	1	0.102844	0.136564	0.451398	0.862779	rs35434411	67.47	10:121429394	A/G
BAG3	OA	1	-0.114084	0.0887945	0.198859	0.717352	rs35434411	67.47	10:121429394	A/G
BAG3	CAD	1	0.105554	0.0831099	0.204066	0.721548	rs35434411	67.47	10:121429394	A/G
BAG3	CKD	1	0.0410253	0.148927	0.782954	0.966708	rs35434411	67.47	10:121429394	A/G
BAG3	COPD	1	-0.407443	0.202879	0.0446103	0.439045	rs35434411	67.47	10:121429394	A/G
BAG3	HF	1	0.256268	0.128134	0.0455003	0.439045	rs35434411	67.47	10:121429394	A/G
BAG3	PD	1	0.103406	0.274813	0.70671	0.948606	rs35434411	67.47	10:121429394	A/G
BAG3	Stroke	1	-0.275937	0.152299	0.0700159	0.524528	rs35434411	67.47	10:121429394	A/G
BAG3	T2D	1	-0.0393393	0.103406	0.703623	0.947546	rs35434411	67.47	10:121429394	A/G
BAIAP2	Dementia	1	-0.0514683	0.11134	0.643892	0.928334	rs9989483	90.13	17:78971536	T/C
BAIAP2	OA	1	0.0588209	0.0766772	0.443008	0.859971	rs9989483	90.13	17:78971536	T/C
BAIAP2	CAD	1	0.0501305	0.0681499	0.461979	0.865147	rs9989483	90.13	17:78971536	T/C
BAIAP2	CKD	1	0.252089	0.115541	0.029123	0.377264	rs9989483	90.13	17:78971536	T/C
BAIAP2	COPD	1	-0.184866	0.159657	0.246907	0.762752	rs9989483	90.13	17:78971536	T/C
BAIAP2	HF	1	-0.0777276	0.109239	0.476751	0.871249	rs9989483	90.13	17:78971536	T/C
BAIAP2	PD	1	-0.520985	0.297255	0.0796621	0.539307	rs9989483	90.13	17:78971536	T/C
BAIAP2	Stroke	1	0.0756268	0.128145	0.555081	0.900497	rs9989483	90.13	17:78971536	T/C
BAIAP2	T2D	1	0.00105037	0.0882313	0.990502	0.996067	rs9989483	90.13	17:78971536	T/C
BANK1	Dementia	1	-0.00481355	0.0742961	0.948342	0.992253	rs3113676	248.16	4:102965043	C/T
BANK1	OA	1	-0.0510655	0.0481355	0.288749	0.791687	rs3113676	248.16	4:102965043	C/T
BANK1	CAD	1	0.00213259	0.0511425	0.966739	0.993282	rs3113676	248.16	4:102965043	C/T
BANK1	CKD	1	-0.0803653	0.099201	0.417867	0.852461	rs3113676	248.16	4:102965043	C/T
BANK1	COPD	1	-0.0855974	0.111549	0.442871	0.859971	rs3113676	248.16	4:102965043	C/T
BANK1	HF	1	0.159475	0.094806	0.0925457	0.570211	rs3113676	248.16	4:102965043	C/T
BANK1	MDD	1	0.0858025	0.0778539	0.27042	0.774655	rs3113676	248.16	4:102965043	C/T
BANK1	PD	1	-0.174543	0.156336	0.264223	0.770753	rs3113676	248.16	4:102965043	C/T
BANK1	Stroke	1	0.0673897	0.12578	0.592115	0.912386	rs3113676	248.16	4:102965043	C/T
BANK1	T2D	1	0.0623668	0.0606926	0.304145	0.801343	rs3113676	248.16	4:102965043	C/T
BCAM	Dementia	1	0.500335	0.0412616	7.7e-34	1.70995e-30	rs28399654	1072.4	19:45316588	G/A
BCAM	OA	1	-0.0600586	0.0235344	0.0107122	0.232248	rs28399654	1072.4	19:45316588	G/A
BCAM	CAD	1	0.140761	0.0245074	9.27e-09	2.82553e-06	rs28399654	1072.4	19:45316588	G/A
BCAM	CKD	1	-0.0259795	0.0430955	0.546617	0.899266	rs28399654	1072.4	19:45316588	G/A
BCAM	COPD	1	-0.0894002	0.0602114	0.137604	0.646828	rs28399654	1072.4	19:45316588	G/A
BCAM	HF	1	0.0137539	0.036677	0.70766	0.948851	rs28399654	1072.4	19:45316588	G/A
BCAM	PD	1	-0.0259795	0.0712145	0.715256	0.951088	rs28399654	1072.4	19:45316588	G/A
BCAM	Stroke	1	0.0168103	0.0466104	0.718357	0.952213	rs28399654	1072.4	19:45316588	G/A
BCAM	T2D	1	-0.00320924	0.0278134	0.90814	0.984801	rs28399654	1072.4	19:45316588	G/A
BCAN	Dementia	1	0.0185893	0.0389078	0.632808	0.926269	rs2365715	871.36	1:156615114	A/G
BCAN	OA	1	0.0389078	0.0255062	0.127153	0.62919	rs2365715	871.36	1:156615114	A/G
BCAN	CAD	1	-0.0047688	0.0243054	0.844451	0.976846	rs2365715	871.36	1:156615114	A/G
BCAN	CKD	1	-0.0229124	0.0436632	0.599755	0.915021	rs2365715	871.36	1:156615114	A/G
BCAN	COPD	1	-0.012537	0.0527417	0.81211	0.971545	rs2365715	871.36	1:156615114	A/G
BCAN	HF	1	0.0164277	0.0406371	0.686025	0.94174	rs2365715	871.36	1:156615114	A/G
BCAN	MDD	1	0.0315437	0.0492832	0.522141	0.888558	rs2365715	871.36	1:156615114	A/G
BCAN	PD	1	-0.0281001	0.10116	0.781183	0.966189	rs2365715	871.36	1:156615114	A/G
BCAN	Stroke	1	-0.0994311	0.0527417	0.0593966	0.489047	rs2365715	871.36	1:156615114	A/G
BCAN	T2D	1	-0.0272355	0.0302616	0.36812	0.835025	rs2365715	871.36	1:156615114	A/G
BCAT1	Dementia	1	0.051006	0.0318787	0.109599	0.597793	rs11047639	1187.64	12:24951488	T/G
BCAT1	OA	1	0.00920941	0.0216067	0.669941	0.935858	rs11047639	1187.64	12:24951488	T/G
BCAT1	CAD	1	-0.0127891	0.0200734	0.524048	0.888948	rs11047639	1187.64	12:24951488	T/G
BCAT1	CKD	1	0.017002	0.0329413	0.605764	0.916536	rs11047639	1187.64	12:24951488	T/G
BCAT1	COPD	1	0.037546	0.0481723	0.435737	0.858061	rs11047639	1187.64	12:24951488	T/G
BCAT1	HF	1	-0.000708416	0.0304619	0.981446	0.995406	rs11047639	1187.64	12:24951488	T/G
BCAT1	MDD	1	-0.0573835	0.0315245	0.0687159	0.520053	rs11047639	1187.64	12:24951488	T/G
BCAT1	PD	1	-0.10272	0.0896146	0.251694	0.765345	rs11047639	1187.64	12:24951488	T/G
BCAT1	Stroke	1	-0.0410881	0.0364834	0.260075	0.769929	rs11047639	1187.64	12:24951488	T/G
BCAT1	T2D	1	-0.0177104	0.0247946	0.475051	0.870554	rs11047639	1187.64	12:24951488	T/G
BCHE	Dementia	1	-0.014364	0.017271	0.405588	0.847086	rs73165060	4230.43	3:165481418	C/A
BCHE	OA	1	-0.013167	0.011628	0.257486	0.768982	rs73165060	4230.43	3:165481418	C/A
BCHE	CAD	1	-0.00896872	0.0104907	0.392595	0.842763	rs73165060	4230.43	3:165481418	C/A
BCHE	CKD	1	0.001368	0.0171	0.936237	0.990594	rs73165060	4230.43	3:165481418	C/A
BCHE	COPD	1	-0.0258209	0.0246239	0.294357	0.793574	rs73165060	4230.43	3:165481418	C/A
BCHE	HF	1	0.00393299	0.0193229	0.838713	0.975796	rs73165060	4230.43	3:165481418	C/A
BCHE	MDD	1	-0.0364255	0.016587	0.0280897	0.372352	rs73165060	4230.43	3:165481418	C/A
BCHE	PD	1	-0.0613888	0.0360809	0.0888638	0.564062	rs73165060	4230.43	3:165481418	C/A
BCHE	Stroke	1	-0.010431	0.0206909	0.614168	0.919824	rs73165060	4230.43	3:165481418	C/A
BCHE	T2D	1	-0.00290699	0.01368	0.831717	0.975454	rs73165060	4230.43	3:165481418	C/A
BCL2L15	Dementia	1	0.0739465	0.0485451	0.127695	0.630224	rs1230715	489.82	1:114428086	C/A
BCL2L15	OA	1	0.0101606	0.0333042	0.760302	0.960027	rs1230715	489.82	1:114428086	C/A
BCL2L15	CAD	1	0.037727	0.0296089	0.202601	0.721046	rs1230715	489.82	1:114428086	C/A
BCL2L15	CKD	1	0.0519319	0.049674	0.295813	0.794123	rs1230715	489.82	1:114428086	C/A
BCL2L15	COPD	1	0.00846716	0.0716886	0.90598	0.98429	rs1230715	489.82	1:114428086	C/A
BCL2L15	HF	1	0.0474161	0.0479806	0.323037	0.811378	rs1230715	489.82	1:114428086	C/A
BCL2L15	MDD	1	-0.0530839	0.0479806	0.26857	0.773456	rs1230715	489.82	1:114428086	C/A
BCL2L15	PD	1	-0.0829782	0.112331	0.460093	0.864896	rs1230715	489.82	1:114428086	C/A
BCL2L15	Stroke	1	0.0270949	0.0558833	0.627784	0.925102	rs1230715	489.82	1:114428086	C/A
BCL2L15	T2D	1	0.0225791	0.0389489	0.56211	0.901003	rs1230715	489.82	1:114428086	C/A
BCR	Dementia	1	0.0656384	0.127764	0.607428	0.916745	rs149005797	66.51	22:23485100	T/C
BCR	OA	1	-0.0793208	0.0881958	0.368455	0.835124	rs149005797	66.51	22:23485100	T/C
BCR	CAD	1	-0.0570103	0.0809291	0.481154	0.87331	rs149005797	66.51	22:23485100	T/C
BCR	CKD	1	-0.0700759	0.164373	0.669873	0.935858	rs149005797	66.51	22:23485100	T/C
BCR	COPD	1	0.0401226	0.387174	0.917463	0.986732	rs149005797	66.51	22:23485100	T/C
BCR	MDD	1	0.0382789	0.117779	0.745177	0.956388	rs149005797	66.51	22:23485100	T/C
BCR	T2D	1	-0.0970709	0.112048	0.386306	0.841997	rs149005797	66.51	22:23485100	T/C
BGLAP	OA	1	-0.0190631	0.0425254	0.653954	0.931772	rs369453512	330.27	1:156293105	GA/G
BGLAP	CAD	1	0.0406622	0.0532194	0.444838	0.860932	rs369453512	330.27	1:156293105	GA/G
BGLAP	MDD	1	-0.0703568	0.131242	0.591901	0.912386	rs369453512	330.27	1:156293105	GA/G
BID	Dementia	1	-0.0576016	0.128757	0.654609	0.931775	rs183393610	73.32	22:18252442	G/A
BID	OA	1	0.19023	0.0868864	0.0285667	0.375414	rs183393610	73.32	22:18252442	G/A
BID	CAD	1	-0.0696336	0.0888428	0.433166	0.857446	rs183393610	73.32	22:18252442	G/A
BID	CKD	1	0.0854343	0.144972	0.55565	0.900497	rs183393610	73.32	22:18252442	G/A
BID	COPD	1	-0.351902	0.176435	0.046096	0.443489	rs183393610	73.32	22:18252442	G/A
BID	PD	1	0.786334	0.489372	0.108093	0.597793	rs183393610	73.32	22:18252442	G/A
BID	T2D	1	-0.0588117	0.0968094	0.543519	0.898403	rs183393610	73.32	22:18252442	G/A
BIN2	OA	1	-0.0136064	0.0500716	0.785823	0.967855	rs149960700	232.16	12:51705168	C/CTTATTTA
BIN2	CAD	1	0.065326	0.0617182	0.289848	0.791687	rs149960700	232.16	12:51705168	C/CTTATTTA
BIN2	COPD	1	-0.0881695	0.0930678	0.343451	0.820999	rs149960700	232.16	12:51705168	C/CTTATTTA
BIN2	MDD	1	0.240576	0.152392	0.114412	0.608463	rs149960700	232.16	12:51705168	C/CTTATTTA
BIRC2	Dementia	1	-0.101433	0.149862	0.498503	0.880568	rs61754131	64.09	11:102248406	A/G
BIRC2	OA	1	0.0341064	0.0878498	0.697842	0.946051	rs61754131	64.09	11:102248406	A/G
BIRC2	CAD	1	-0.127197	0.0731813	0.0821931	0.547661	rs61754131	64.09	11:102248406	A/G
BIRC2	COPD	1	-0.425075	0.19578	0.0299167	0.379637	rs61754131	64.09	11:102248406	A/G
BIRC2	PD	1	-0.380633	0.376499	0.312026	0.803942	rs61754131	64.09	11:102248406	A/G
BLMH	Dementia	1	-0.0319544	0.0148545	0.0314634	0.388173	rs1050565	5523.49	17:28576076	C/T
BLMH	OA	1	0.0203817	0.0101909	0.0455003	0.439045	rs1050565	5523.49	17:28576076	C/T
BLMH	CAD	1	0.0262598	0.00898719	0.00347886	0.126946	rs1050565	5523.49	17:28576076	C/T
BLMH	CKD	1	-0.014509	0.0146818	0.323037	0.811378	rs1050565	5523.49	17:28576076	C/T
BLMH	COPD	1	0.0176181	0.0214181	0.410747	0.850319	rs1050565	5523.49	17:28576076	C/T
BLMH	HF	1	0.00103636	0.0143363	0.942372	0.990601	rs1050565	5523.49	17:28576076	C/T
BLMH	MDD	1	0.00725652	0.014509	0.616978	0.919824	rs1050565	5523.49	17:28576076	C/T
BLMH	PD	1	-0.00863632	0.030918	0.779992	0.965672	rs1050565	5523.49	17:28576076	C/T
BLMH	Stroke	1	0.0136454	0.0169272	0.420172	0.853516	rs1050565	5523.49	17:28576076	C/T
BLMH	T2D	1	-0.00794542	0.0117454	0.498742	0.880568	rs1050565	5523.49	17:28576076	C/T
BLNK	Dementia	1	0.721727	0.146622	8.55e-07	0.000177213	rs55769428	55.02	10:98005835	A/C
BLNK	OA	1	0.178088	0.0964088	0.0647149	0.509368	rs55769428	55.02	10:98005835	A/C
BLNK	CAD	1	0.0431422	0.0954778	0.651373	0.931225	rs55769428	55.02	10:98005835	A/C
BLNK	CKD	1	-0.129884	0.159342	0.415	0.851334	rs55769428	55.02	10:98005835	A/C
BLNK	COPD	1	-0.0562385	0.214242	0.792936	0.968509	rs55769428	55.02	10:98005835	A/C
BLNK	HF	1	-0.307972	0.139257	0.0269986	0.365268	rs55769428	55.02	10:98005835	A/C
BLNK	MDD	1	-0.107788	0.140596	0.443288	0.860396	rs55769428	55.02	10:98005835	A/C
BLNK	PD	1	0.565732	0.358185	0.114235	0.608147	rs55769428	55.02	10:98005835	A/C
BLNK	Stroke	1	-0.33877	0.179427	0.0590179	0.488323	rs55769428	55.02	10:98005835	A/C
BLNK	T2D	1	-0.0923917	0.110468	0.40295	0.845275	rs55769428	55.02	10:98005835	A/C
BLVRB	Dementia	1	-0.0439952	0.0472692	0.35199	0.828302	rs149698066	780.65	19:40964064	G/A
BLVRB	OA	1	0.0346505	0.0274202	0.206344	0.722608	rs149698066	780.65	19:40964064	G/A
BLVRB	CAD	1	-0.0288211	0.0276261	0.296831	0.794462	rs149698066	780.65	19:40964064	G/A
BLVRB	CKD	1	-0.11773	0.0536127	0.028097	0.372352	rs149698066	780.65	19:40964064	G/A
BLVRB	COPD	1	0.0162339	0.0680049	0.811326	0.971151	rs149698066	780.65	19:40964064	G/A
BLVRB	PD	1	0.0113228	0.104361	0.913602	0.985933	rs149698066	780.65	19:40964064	G/A
BMP10	Dementia	1	-0.0136182	0.0196598	0.488501	0.875158	rs34008398	3951.12	2:69093413	G/A
BMP10	OA	1	0.000198084	0.0122812	0.987131	0.996067	rs34008398	3951.12	2:69093413	G/A
BMP10	CAD	1	-0.0108622	0.0126606	0.390917	0.842763	rs34008398	3951.12	2:69093413	G/A
BMP10	CKD	1	-0.00935945	0.0252557	0.710944	0.949797	rs34008398	3951.12	2:69093413	G/A
BMP10	COPD	1	-0.0334266	0.0298611	0.262968	0.770369	rs34008398	3951.12	2:69093413	G/A
BMP10	PD	1	-0.0275336	0.0418451	0.510546	0.883987	rs34008398	3951.12	2:69093413	G/A
BMP10	T2D	1	0.0227301	0.0161438	0.159138	0.675534	rs34008398	3951.12	2:69093413	G/A
BMP6	OA	1	-0.0658454	0.0421707	0.118429	0.615547	rs71542879	317.38	6:7728162	CT/C
BMP6	CAD	1	-0.0638156	0.0420691	0.129286	0.632014	rs71542879	317.38	6:7728162	CT/C
BMPER	Dementia	1	-0.0383178	0.0451162	0.395706	0.843099	rs201897458	514.97	7:33783208	C/T
BMPER	OA	1	0.0645841	0.0318285	0.0424454	0.434471	rs201897458	514.97	7:33783208	C/T
BMPER	CAD	1	-0.00430841	0.0340533	0.899321	0.98429	rs201897458	514.97	7:33783208	C/T
BMPER	CKD	1	0.0472793	0.0611849	0.439684	0.858978	rs201897458	514.97	7:33783208	C/T
BMPER	COPD	1	0.0299744	0.061494	0.625949	0.924062	rs201897458	514.97	7:33783208	C/T
BMPER	MDD	1	-0.039852	0.100739	0.692402	0.943414	rs201897458	514.97	7:33783208	C/T
BNIP3L	OA	1	-0.0834838	0.111312	0.453255	0.862827	rs201672609	46.13	8:26256283	CAAAAT/C
BNIP3L	CAD	1	-0.102501	0.111048	0.355991	0.828302	rs201672609	46.13	8:26256283	CAAAAT/C
BNIP3L	COPD	1	-0.269003	0.23561	0.253565	0.767094	rs201672609	46.13	8:26256283	CAAAAT/C
BOC	Dementia	1	-0.00626796	0.0520723	0.90419	0.98429	rs3856718	425.56	3:112996218	A/G
BOC	OA	1	0.0183217	0.035197	0.602682	0.915447	rs3856718	425.56	3:112996218	A/G
BOC	CAD	1	0.0524427	0.0302361	0.0828404	0.549852	rs3856718	425.56	3:112996218	A/G
BOC	CKD	1	0.0506258	0.04484	0.258884	0.769929	rs3856718	425.56	3:112996218	A/G
BOC	COPD	1	0.0675011	0.0641261	0.29251	0.792862	rs3856718	425.56	3:112996218	A/G
BOC	HF	1	0.0675011	0.0486972	0.165705	0.683812	rs3856718	425.56	3:112996218	A/G
BOC	MDD	1	-0.0328011	0.0501437	0.51302	0.884779	rs3856718	425.56	3:112996218	A/G
BOC	PD	1	0.0472508	0.108484	0.663159	0.934644	rs3856718	425.56	3:112996218	A/G
BOC	Stroke	1	0.00144645	0.0573759	0.979887	0.995406	rs3856718	425.56	3:112996218	A/G
BOC	T2D	1	0.121502	0.0400185	0.00239624	0.100008	rs3856718	425.56	3:112996218	A/G
BOLA1	Dementia	1	-0.0145588	0.0837129	0.861934	0.978206	rs72708157	200.65	1:149874606	G/A
BOLA1	OA	1	-0.179905	0.0519956	0.000540175	0.0363507	rs72708157	200.65	1:149874606	G/A
BOLA1	CAD	1	0.113095	0.0504746	0.0250496	0.354641	rs72708157	200.65	1:149874606	G/A
BOLA1	CKD	1	-0.0285976	0.0889125	0.747727	0.956453	rs72708157	200.65	1:149874606	G/A
BOLA1	COPD	1	-0.0738337	0.126869	0.560589	0.900497	rs72708157	200.65	1:149874606	G/A
BOLA1	HF	1	-0.0202783	0.0779934	0.794864	0.968509	rs72708157	200.65	1:149874606	G/A
BOLA1	MDD	1	0.00468171	0.0779934	0.952134	0.993282	rs72708157	200.65	1:149874606	G/A
BOLA1	PD	1	-0.23762	0.24022	0.322576	0.811378	rs72708157	200.65	1:149874606	G/A
BOLA1	Stroke	1	-0.0327572	0.103991	0.752762	0.958093	rs72708157	200.65	1:149874606	G/A
BOLA1	T2D	1	0.274537	0.0629147	1.28e-05	0.00189501	rs72708157	200.65	1:149874606	G/A
BOLA2B-BOLA2	Dementia	1	0.0825274	0.110472	0.455036	0.863934	rs111894927	89.37	16:30361101	A/C
BOLA2B-BOLA2	OA	1	-0.184381	0.0775653	0.0174491	0.295798	rs111894927	89.37	16:30361101	A/C
BOLA2B-BOLA2	CAD	1	0.0108465	0.0689133	0.874935	0.981941	rs111894927	89.37	16:30361101	A/C
BOLA2B-BOLA2	CKD	1	-0.0167144	0.113867	0.883299	0.982189	rs111894927	89.37	16:30361101	A/C
BOLA2B-BOLA2	COPD	1	-0.208147	0.133454	0.118834	0.615547	rs111894927	89.37	16:30361101	A/C
BOLA2B-BOLA2	MDD	1	0.0125398	0.121441	0.917758	0.986826	rs111894927	89.37	16:30361101	A/C
BOLA2B-BOLA2	PD	1	-0.787145	0.335594	0.0190003	0.31189	rs111894927	89.37	16:30361101	A/C
BOLA2B-BOLA2	Stroke	1	-0.0613732	0.146251	0.674746	0.93739	rs111894927	89.37	16:30361101	A/C
BOLA2B-BOLA2	T2D	1	-0.109688	0.0854002	0.199001	0.717352	rs111894927	89.37	16:30361101	A/C
BPIFA2	Dementia	1	0.0933656	0.0622437	0.133614	0.638304	rs6059134	327.99	20:31754236	T/A
BPIFA2	OA	1	-0.0730936	0.0422572	0.0836786	0.550752	rs6059134	327.99	20:31754236	T/A
BPIFA2	CAD	1	-0.0324324	0.0385423	0.400081	0.844205	rs6059134	327.99	20:31754236	T/A
BPIFA2	CKD	1	0.0122774	0.051965	0.813228	0.97191	rs6059134	327.99	20:31754236	T/A
BPIFA2	COPD	1	0.0171313	0.0750922	0.81954	0.97332	rs6059134	327.99	20:31754236	T/A
BPIFA2	MDD	1	0.0408347	0.0622437	0.511795	0.884672	rs6059134	327.99	20:31754236	T/A
BPIFA2	Stroke	1	0.0936511	0.0745212	0.20886	0.72532	rs6059134	327.99	20:31754236	T/A
BPIFA2	T2D	1	-0.0571044	0.0499663	0.253098	0.766194	rs6059134	327.99	20:31754236	T/A
BPIFB1	Dementia	1	-0.0109133	0.0199287	0.583954	0.909048	rs2424963	3194.1	20:31694448	T/C
BPIFB1	OA	1	-0.0113878	0.0132858	0.391366	0.842763	rs2424963	3194.1	20:31694448	T/C
BPIFB1	CAD	1	-0.0163336	0.0119157	0.170448	0.690185	rs2424963	3194.1	20:31694448	T/C
BPIFB1	CKD	1	0.03274	0.0206404	0.112692	0.60407	rs2424963	3194.1	20:31694448	T/C
BPIFB1	COPD	1	-0.0187425	0.0282323	0.506776	0.883149	rs2424963	3194.1	20:31694448	T/C
BPIFB1	HF	1	-0.0201659	0.0187425	0.28195	0.787542	rs2424963	3194.1	20:31694448	T/C
BPIFB1	MDD	1	0.0242035	0.0194542	0.213452	0.730861	rs2424963	3194.1	20:31694448	T/C
BPIFB1	PD	1	0.0609723	0.0412808	0.139673	0.649868	rs2424963	3194.1	20:31694448	T/C
BPIFB1	Stroke	1	0.00759188	0.0225384	0.736236	0.955292	rs2424963	3194.1	20:31694448	T/C
BPIFB1	T2D	1	0.0339262	0.015421	0.0278069	0.370719	rs2424963	3194.1	20:31694448	T/C
BPIFB2	Dementia	1	-0.104047	0.0316663	0.00101724	0.0547163	rs2377736	1244.4	20:31582444	C/T
BPIFB2	OA	1	-0.0248807	0.0211109	0.238569	0.754523	rs2377736	1244.4	20:31582444	C/T
BPIFB2	CAD	1	0.032932	0.0189201	0.0817566	0.547661	rs2377736	1244.4	20:31582444	C/T
BPIFB2	CKD	1	-0.0147022	0.0324203	0.650197	0.930778	rs2377736	1244.4	20:31582444	C/T
BPIFB2	COPD	1	-0.0878364	0.0459916	0.0561543	0.47805	rs2377736	1244.4	20:31582444	C/T
BPIFB2	HF	1	-0.0324203	0.0301584	0.282375	0.787739	rs2377736	1244.4	20:31582444	C/T
BPIFB2	MDD	1	-0.0414689	0.0305354	0.174445	0.694607	rs2377736	1244.4	20:31582444	C/T
BPIFB2	PD	1	0.194899	0.075773	0.0101072	0.224453	rs2377736	1244.4	20:31582444	C/T
BPIFB2	Stroke	1	-0.0610708	0.0354361	0.0848154	0.553044	rs2377736	1244.4	20:31582444	C/T
BPIFB2	T2D	1	-0.00075396	0.0245037	0.975454	0.994727	rs2377736	1244.4	20:31582444	C/T
BRSK2	Dementia	1	-0.00197956	0.0155065	0.898418	0.98429	rs7395567	4956.65	11:1413056	T/C
BRSK2	OA	1	-0.00791822	0.0105576	0.453255	0.862827	rs7395567	4956.65	11:1413056	T/C
BRSK2	CAD	1	0.00376049	0.0100289	0.707686	0.948851	rs7395567	4956.65	11:1413056	T/C
BRSK2	CKD	1	0.0258992	0.0161664	0.109147	0.597793	rs7395567	4956.65	11:1413056	T/C
BRSK2	COPD	1	0.0625209	0.0201255	0.0018928	0.0833527	rs7395567	4956.65	11:1413056	T/C
BRSK2	HF	1	0.000824814	0.0219401	0.970011	0.993561	rs7395567	4956.65	11:1413056	T/C
BRSK2	MDD	1	-0.00940899	0.0163313	0.564526	0.90137	rs7395567	4956.65	11:1413056	T/C
BRSK2	Stroke	1	-0.0115474	0.0197955	0.559669	0.900497	rs7395567	4956.65	11:1413056	T/C
BSG	Dementia	1	0.036039	0.0675214	0.59352	0.912726	rs56101188	353.81	19:586745	C/T
BSG	OA	1	0.00662787	0.0410099	0.871608	0.981109	rs56101188	353.81	19:586745	C/T
BSG	CAD	1	0.0052436	0.0444784	0.906154	0.98429	rs56101188	353.81	19:586745	C/T
BSG	CKD	1	0.0621362	0.0816056	0.446405	0.861906	rs56101188	353.81	19:586745	C/T
BSG	COPD	1	0.0352105	0.0936186	0.706838	0.948614	rs56101188	353.81	19:586745	C/T
BSG	HF	1	-0.0459808	0.0695926	0.508796	0.883614	rs56101188	353.81	19:586745	C/T
BSG	MDD	1	-0.100248	0.0762205	0.188428	0.703795	rs56101188	353.81	19:586745	C/T
BSG	PD	1	-0.217477	0.171082	0.203662	0.721548	rs56101188	353.81	19:586745	C/T
BSG	Stroke	1	0.0476378	0.102732	0.642856	0.928329	rs56101188	353.81	19:586745	C/T
BSG	T2D	1	0.0766347	0.0530229	0.14837	0.662002	rs56101188	353.81	19:586745	C/T
BST1	Dementia	1	-0.00355333	0.00811231	0.661374	0.934048	rs2302465	17781.3	4:15709192	G/A
BST1	OA	1	-0.00294993	0.0054976	0.591554	0.912363	rs2302465	17781.3	4:15709192	G/A
BST1	CAD	1	-0.00134477	0.00495659	0.786152	0.967935	rs2302465	17781.3	4:15709192	G/A
BST1	CKD	1	0.00288289	0.00858162	0.736918	0.955292	rs2302465	17781.3	4:15709192	G/A
BST1	COPD	1	-0.00328515	0.012269	0.788884	0.968073	rs2302465	17781.3	4:15709192	G/A
BST1	HF	1	0.00395559	0.00784414	0.614069	0.919824	rs2302465	17781.3	4:15709192	G/A
BST1	MDD	1	0.00241121	0.00784414	0.758547	0.959789	rs2302465	17781.3	4:15709192	G/A
BST1	Stroke	1	0.00744187	0.0093191	0.424545	0.854532	rs2302465	17781.3	4:15709192	G/A
BST1	T2D	1	0.00522942	0.0065703	0.426079	0.854964	rs2302465	17781.3	4:15709192	G/A
BST2	Dementia	1	0.0151322	0.0619837	0.807129	0.970331	rs8101243	353.21	19:17488793	T/C
BST2	OA	1	0.0357934	0.0398674	0.369287	0.835124	rs8101243	353.21	19:17488793	T/C
BST2	CAD	1	0.0676342	0.0332322	0.0418304	0.433502	rs8101243	353.21	19:17488793	T/C
BST2	CKD	1	-0.0145502	0.0366664	0.691496	0.943385	rs8101243	353.21	19:17488793	T/C
BST2	COPD	1	0.0570366	0.0523806	0.276203	0.778171	rs8101243	353.21	19:17488793	T/C
BST2	HF	1	0.0325923	0.0544176	0.549219	0.900415	rs8101243	353.21	19:17488793	T/C
BST2	MDD	1	-0.0529722	0.0561636	0.345591	0.822696	rs8101243	353.21	19:17488793	T/C
BST2	PD	1	-0.0596556	0.137935	0.665386	0.934811	rs8101243	353.21	19:17488793	T/C
BST2	Stroke	1	-0.00378304	0.0669307	0.954926	0.993282	rs8101243	353.21	19:17488793	T/C
BST2	T2D	1	0.132406	0.0448145	0.0031313	0.120485	rs8101243	353.21	19:17488793	T/C
BTC	Dementia	1	-0.0209065	0.0197357	0.289453	0.791687	rs28549760	2786.31	4:75719517	A/C
BTC	OA	1	0.00769358	0.0137146	0.574814	0.903853	rs28549760	2786.31	4:75719517	A/C
BTC	CAD	1	-0.00564465	0.0120079	0.638299	0.928171	rs28549760	2786.31	4:75719517	A/C
BTC	CKD	1	-0.021241	0.0215755	0.324872	0.812179	rs28549760	2786.31	4:75719517	A/C
BTC	COPD	1	-0.0459942	0.0302726	0.128678	0.631947	rs28549760	2786.31	4:75719517	A/C
BTC	HF	1	-0.0396387	0.0195685	0.0428016	0.434471	rs28549760	2786.31	4:75719517	A/C
BTC	MDD	1	0.0250911	0.0197357	0.203603	0.721548	rs28549760	2786.31	4:75719517	A/C
BTC	PD	1	0.0605451	0.0540223	0.262397	0.770369	rs28549760	2786.31	4:75719517	A/C
BTC	Stroke	1	-0.00886434	0.0229135	0.698859	0.946238	rs28549760	2786.31	4:75719517	A/C
BTC	T2D	1	-0.0222445	0.0157217	0.1571	0.671135	rs28549760	2786.31	4:75719517	A/C
BTD	Dementia	1	0.013965	0.0126056	0.26793	0.773438	rs13078881	7741.99	3:15686693	G/C
BTD	OA	1	0.00840373	0.00840373	0.317311	0.803942	rs13078881	7741.99	3:15686693	G/C
BTD	CAD	1	-0.00557714	0.00802747	0.487208	0.874502	rs13078881	7741.99	3:15686693	G/C
BTD	CKD	1	-0.00506695	0.0158806	0.749676	0.957656	rs13078881	7741.99	3:15686693	G/C
BTD	COPD	1	-0.0334913	0.0189702	0.0774844	0.535761	rs13078881	7741.99	3:15686693	G/C
BTD	MDD	1	0.0183502	0.012791	0.151396	0.6657	rs13078881	7741.99	3:15686693	G/C
BTD	PD	1	0.0395469	0.0258909	0.12665	0.628801	rs13078881	7741.99	3:15686693	G/C
BTD	Stroke	1	0.00654996	0.0161277	0.684647	0.941178	rs13078881	7741.99	3:15686693	G/C
BTD	T2D	1	-0.00871268	0.0100103	0.384098	0.84157	rs13078881	7741.99	3:15686693	G/C
BTN1A1	Dementia	1	0.0592906	0.0446345	0.18406	0.701561	rs12211201	589.49	6:26461461	G/A
BTN1A1	OA	1	0.0616223	0.0299784	0.0398254	0.424322	rs12211201	589.49	6:26461461	G/A
BTN1A1	CAD	1	-0.0453529	0.0291035	0.119155	0.616188	rs12211201	589.49	6:26461461	G/A
BTN1A1	CKD	1	-0.0502971	0.0459669	0.273866	0.777428	rs12211201	589.49	6:26461461	G/A
BTN1A1	COPD	1	-0.00166547	0.0619554	0.978554	0.995406	rs12211201	589.49	6:26461461	G/A
BTN1A1	HF	1	-0.0443014	0.042636	0.298776	0.797278	rs12211201	589.49	6:26461461	G/A
BTN1A1	MDD	1	-0.0606387	0.0433022	0.161405	0.678391	rs12211201	589.49	6:26461461	G/A
BTN1A1	PD	1	-0.117249	0.100261	0.242228	0.759007	rs12211201	589.49	6:26461461	G/A
BTN1A1	Stroke	1	0.0263144	0.0502971	0.60085	0.915021	rs12211201	589.49	6:26461461	G/A
BTN1A1	T2D	1	-0.0233165	0.0346417	0.500898	0.881669	rs12211201	589.49	6:26461461	G/A
BTN2A1	Dementia	1	-0.00296379	0.0311198	0.924126	0.987864	rs72843784	1632.1	6:26498758	T/G
BTN2A1	OA	1	0.0639332	0.0186295	0.000599549	0.0394915	rs72843784	1632.1	6:26498758	T/G
BTN2A1	CAD	1	-0.0120201	0.0201196	0.550218	0.900415	rs72843784	1632.1	6:26498758	T/G
BTN2A1	CKD	1	0.136123	0.0385293	0.000410924	0.0287739	rs72843784	1632.1	6:26498758	T/G
BTN2A1	COPD	1	0.0884903	0.047209	0.0608699	0.494627	rs72843784	1632.1	6:26498758	T/G
BTN2A1	HF	1	-0.0160892	0.0321783	0.617075	0.919824	rs72843784	1632.1	6:26498758	T/G
BTN2A1	MDD	1	-0.15518	0.0290028	8.77e-08	2.23491e-05	rs72843784	1632.1	6:26498758	T/G
BTN2A1	PD	1	-0.0539833	0.0717661	0.451923	0.862827	rs72843784	1632.1	6:26498758	T/G
BTN2A1	Stroke	1	0.0357772	0.0362006	0.323004	0.811378	rs72843784	1632.1	6:26498758	T/G
BTN2A1	T2D	1	0.0423399	0.0237103	0.0741455	0.531884	rs72843784	1632.1	6:26498758	T/G
BTN3A2	Dementia	1	0.0108746	0.0133841	0.416505	0.851693	rs9393710	7579.51	6:26367833	A/G
BTN3A2	OA	1	0.0211218	0.00846963	0.0126374	0.250572	rs9393710	7579.51	6:26367833	A/G
BTN3A2	CAD	1	0.00418406	0.00836398	0.616901	0.919824	rs9393710	7579.51	6:26367833	A/G
BTN3A2	CKD	1	-0.0459033	0.0132795	0.000546848	0.0364839	rs9393710	7579.51	6:26367833	A/G
BTN3A2	COPD	1	-0.0203899	0.0186123	0.273295	0.776952	rs9393710	7579.51	6:26367833	A/G
BTN3A2	HF	1	0.00386884	0.0134887	0.774249	0.963525	rs9393710	7579.51	6:26367833	A/G
BTN3A2	MDD	1	-0.0715179	0.0127567	2.07e-08	5.85057e-06	rs9393710	7579.51	6:26367833	A/G
BTN3A2	PD	1	-0.00261408	0.0303234	0.931302	0.988872	rs9393710	7579.51	6:26367833	A/G
BTN3A2	Stroke	1	-0.00250952	0.0154754	0.871178	0.981054	rs9393710	7579.51	6:26367833	A/G
BTN3A2	T2D	1	-0.0094107	0.0103518	0.363302	0.833746	rs9393710	7579.51	6:26367833	A/G
C10orf99	Dementia	1	-0.0167431	0.0389163	0.667026	0.934811	rs4399275	852.08	10:85918938	G/T
C10orf99	OA	1	0.0144805	0.0262459	0.581137	0.907462	rs4399275	852.08	10:85918938	G/T
C10orf99	CAD	1	0.0335456	0.0238756	0.160015	0.676615	rs4399275	852.08	10:85918938	G/T
C10orf99	CKD	1	0.00543018	0.0402739	0.892745	0.98305	rs4399275	852.08	10:85918938	G/T
C10orf99	COPD	1	-0.014933	0.0543018	0.783316	0.966708	rs4399275	852.08	10:85918938	G/T
C10orf99	HF	1	-0.00135755	0.0384638	0.971845	0.993707	rs4399275	852.08	10:85918938	G/T
C10orf99	PD	1	-0.0294135	0.127157	0.817069	0.972984	rs4399275	852.08	10:85918938	G/T
C10orf99	Stroke	1	0.0294135	0.0466091	0.527996	0.891692	rs4399275	852.08	10:85918938	G/T
C10orf99	T2D	1	-0.0108604	0.0303185	0.720187	0.95295	rs4399275	852.08	10:85918938	G/T
C17orf49	Dementia	1	0.0302672	0.137092	0.825264	0.974438	rs8065014	66.67	17:6888605	G/A
C17orf49	OA	1	0.122849	0.0916917	0.180308	0.69987	rs8065014	66.67	17:6888605	G/A
C17orf49	CAD	1	-0.0105827	0.0801781	0.894992	0.983514	rs8065014	66.67	17:6888605	G/A
C17orf49	CKD	1	-0.021365	0.113057	0.850111	0.977231	rs8065014	66.67	17:6888605	G/A
C17orf49	COPD	1	0.187834	0.156677	0.230581	0.748775	rs8065014	66.67	17:6888605	G/A
C17orf49	HF	1	0.12819	0.129081	0.32066	0.810249	rs8065014	66.67	17:6888605	G/A
C17orf49	MDD	1	0.104138	0.129971	0.422991	0.853516	rs8065014	66.67	17:6888605	G/A
C17orf49	PD	1	0.50742	0.29733	0.0878989	0.564062	rs8065014	66.67	17:6888605	G/A
C17orf49	Stroke	1	-0.0178042	0.149555	0.905238	0.98429	rs8065014	66.67	17:6888605	G/A
C17orf49	T2D	1	0.152226	0.103264	0.140444	0.651007	rs8065014	66.67	17:6888605	G/A
C19orf12	Dementia	1	0.162862	0.128291	0.204273	0.721548	rs146170087	66.98	19:30193654	T/C
C19orf12	OA	1	0.0315732	0.0928211	0.733743	0.954734	rs146170087	66.98	19:30193654	T/C
C19orf12	CAD	1	0.126029	0.0923396	0.172301	0.692018	rs146170087	66.98	19:30193654	T/C
C19orf12	COPD	1	0.120797	0.134086	0.367645	0.834881	rs146170087	66.98	19:30193654	T/C
C19orf12	PD	1	0.216416	0.273667	0.429061	0.856303	rs146170087	66.98	19:30193654	T/C
C1GALT1C1	COPD	1	-0.0543624	0.083077	0.512878	0.884779	rs149340486	506.81	X:119760720	C/T
C1orf116	Dementia	1	0.0584695	0.12795	0.64769	0.929672	rs74441312	87	1:207205404	G/T
C1orf116	OA	1	0.0884637	0.0804905	0.271743	0.774963	rs74441312	87	1:207205404	G/T
C1orf116	CAD	1	0.0325268	0.0814976	0.689809	0.943385	rs74441312	87	1:207205404	G/T
C1orf116	CKD	1	0.217932	0.155666	0.161513	0.678391	rs74441312	87	1:207205404	G/T
C1orf116	COPD	1	0.192874	0.183382	0.29291	0.793106	rs74441312	87	1:207205404	G/T
C1orf116	HF	1	0.022021	0.12757	0.862951	0.978206	rs74441312	87	1:207205404	G/T
C1orf116	MDD	1	-0.00265864	0.124912	0.983019	0.995772	rs74441312	87	1:207205404	G/T
C1orf116	PD	1	0.136682	0.376255	0.716404	0.951593	rs74441312	87	1:207205404	G/T
C1orf116	Stroke	1	0.413463	0.164398	0.0119028	0.24346	rs74441312	87	1:207205404	G/T
C1orf116	T2D	1	0.00835279	0.100993	0.934085	0.989934	rs74441312	87	1:207205404	G/T
C1orf56	Dementia	1	-0.0297239	0.0486309	0.541058	0.89686	rs587603472	815.26	1:151020749	TAGTC/T
C1orf56	OA	1	-0.0172085	0.0295898	0.560856	0.900583	rs587603472	815.26	1:151020749	TAGTC/T
C1orf56	CAD	1	0.069871	0.043488	0.108126	0.597793	rs587603472	815.26	1:151020749	TAGTC/T
C1orf56	COPD	1	0.0730805	0.0447422	0.102392	0.58877	rs587603472	815.26	1:151020749	TAGTC/T
C1QA	Dementia	1	0.0193269	0.0234457	0.409755	0.850319	rs12058824	2191.39	1:22963050	G/A
C1QA	OA	1	-0.0253467	0.0158417	0.109599	0.597793	rs12058824	2191.39	1:22963050	G/A
C1QA	CAD	1	0.018429	0.0139514	0.186521	0.702392	rs12058824	2191.39	1:22963050	G/A
C1QA	CKD	1	-0.0421389	0.0256636	0.100595	0.585894	rs12058824	2191.39	1:22963050	G/A
C1QA	COPD	1	-0.0568717	0.0356438	0.110588	0.601562	rs12058824	2191.39	1:22963050	G/A
C1QA	HF	1	-0.000316834	0.02202	0.98852	0.996067	rs12058824	2191.39	1:22963050	G/A
C1QA	PD	1	0.0508519	0.0578222	0.379156	0.839452	rs12058824	2191.39	1:22963050	G/A
C1QA	Stroke	1	0.00285151	0.0267725	0.915179	0.985933	rs12058824	2191.39	1:22963050	G/A
C1QA	T2D	1	-0.00174259	0.0180595	0.92313	0.987631	rs12058824	2191.39	1:22963050	G/A
C1QL2	Dementia	1	0.0534873	0.0355385	0.132311	0.636946	rs34475538	955.26	2:119918265	G/A
C1QL2	OA	1	-0.0384103	0.0247693	0.120968	0.618079	rs34475538	955.26	2:119918265	G/A
C1QL2	CAD	1	0.00810914	0.0218185	0.710144	0.949797	rs34475538	955.26	2:119918265	G/A
C1QL2	CKD	1	-0.0183077	0.0337436	0.587437	0.9105	rs34475538	955.26	2:119918265	G/A
C1QL2	COPD	1	0.0229744	0.0463078	0.619807	0.922842	rs34475538	955.26	2:119918265	G/A
C1QL2	HF	1	0.0028718	0.0351795	0.934939	0.990434	rs34475538	955.26	2:119918265	G/A
C1QL2	MDD	1	0.0143517	0.0362565	0.692223	0.943414	rs34475538	955.26	2:119918265	G/A
C1QL2	PD	1	0.0599488	0.0965643	0.534719	0.894024	rs34475538	955.26	2:119918265	G/A
C1QL2	Stroke	1	0.00466667	0.0405642	0.90841	0.984801	rs34475538	955.26	2:119918265	G/A
C1QL2	T2D	1	-0.00179488	0.028718	0.950165	0.992962	rs34475538	955.26	2:119918265	G/A
C1QTNF1	Dementia	1	-0.0916814	0.0346631	0.00817084	0.204534	rs116539064	965.45	17:77018400	T/C
C1QTNF1	OA	1	0.00427009	0.0236111	0.856484	0.977773	rs116539064	965.45	17:77018400	T/C
C1QTNF1	CAD	1	-0.0430258	0.0220552	0.0510781	0.463057	rs116539064	965.45	17:77018400	T/C
C1QTNF1	CKD	1	0.0751034	0.0421985	0.0751149	0.53194	rs116539064	965.45	17:77018400	T/C
C1QTNF1	COPD	1	0.0105496	0.0597813	0.859924	0.977773	rs116539064	965.45	17:77018400	T/C
C1QTNF1	HF	1	-0.0115544	0.0351655	0.74248	0.956388	rs116539064	965.45	17:77018400	T/C
C1QTNF1	PD	1	-0.0640514	0.0949467	0.499928	0.881363	rs116539064	965.45	17:77018400	T/C
C1QTNF1	Stroke	1	-0.0271276	0.041445	0.51276	0.884766	rs116539064	965.45	17:77018400	T/C
C1QTNF1	T2D	1	-0.00627955	0.0283835	0.824906	0.974354	rs116539064	965.45	17:77018400	T/C
C1QTNF5	Dementia	1	-0.0556589	0.0709497	0.432757	0.857078	rs2509656	244.56	11:119208576	A/G
C1QTNF5	OA	1	-0.0666683	0.0483192	0.167665	0.686603	rs2509656	244.56	11:119208576	A/G
C1QTNF5	CAD	1	0.0292464	0.0452441	0.518012	0.887034	rs2509656	244.56	11:119208576	A/G
C1QTNF5	CKD	1	-0.0152909	0.0752312	0.838938	0.975796	rs2509656	244.56	11:119208576	A/G
C1QTNF5	COPD	1	-0.0116211	0.102143	0.909418	0.984801	rs2509656	244.56	11:119208576	A/G
C1QTNF5	HF	1	-0.0159025	0.072173	0.825607	0.974438	rs2509656	244.56	11:119208576	A/G
C1QTNF5	MDD	1	-0.101513	0.0727847	0.163105	0.680893	rs2509656	244.56	11:119208576	A/G
C1QTNF5	PD	1	-0.246489	0.172481	0.152982	0.666396	rs2509656	244.56	11:119208576	A/G
C1QTNF5	Stroke	1	-0.0250771	0.0825708	0.761354	0.960575	rs2509656	244.56	11:119208576	A/G
C1QTNF5	T2D	1	-0.15719	0.0568821	0.00571955	0.169197	rs2509656	244.56	11:119208576	A/G
C1QTNF6	OA	1	-0.210296	0.0861537	0.0146489	0.271739	rs535685845	76.44	22:37584323	A/AGGAGGGAGAGAGGAGGGGAT
C1QTNF6	CAD	1	-0.0480796	0.108558	0.657842	0.932618	rs535685845	76.44	22:37584323	A/AGGAGGGAGAGAGGAGGGGAT
C1QTNF6	COPD	1	0.0474863	0.229969	0.836408	0.975796	rs535685845	76.44	22:37584323	A/AGGAGGGAGAGAGGAGGGGAT
C1QTNF9	Dementia	1	-0.00199887	0.00895146	0.823301	0.974137	rs1961993	14310	13:24891017	A/C
C1QTNF9	OA	1	0.00929909	0.00608352	0.126371	0.628609	rs1961993	14310	13:24891017	A/C
C1QTNF9	CAD	1	0.00505983	0.005566	0.363319	0.833746	rs1961993	14310	13:24891017	A/C
C1QTNF9	CKD	1	0.00208578	0.00990744	0.833257	0.975796	rs1961993	14310	13:24891017	A/C
C1QTNF9	COPD	1	0.011298	0.0134706	0.401632	0.845069	rs1961993	14310	13:24891017	A/C
C1QTNF9	HF	1	0.00130361	0.00877765	0.881936	0.982141	rs1961993	14310	13:24891017	A/C
C1QTNF9	PD	1	0.0245948	0.0243341	0.312153	0.803942	rs1961993	14310	13:24891017	A/C
C1QTNF9	Stroke	1	0.00660496	0.0105158	0.529939	0.892417	rs1961993	14310	13:24891017	A/C
C1QTNF9	T2D	1	0	0.0070395	1	1	rs1961993	14310	13:24891017	A/C
C1R	Dementia	1	0.118218	0.0265611	8.55e-06	0.0013291	rs10849546	1749.08	12:7176204	G/A
C1R	OA	1	-0.0104503	0.0176348	0.553454	0.900497	rs10849546	1749.08	12:7176204	G/A
C1R	CAD	1	0.101266	0.0160046	2.5e-10	9.25298e-08	rs10849546	1749.08	12:7176204	G/A
C1R	CKD	1	0.000653141	0.0263433	0.98022	0.995406	rs10849546	1749.08	12:7176204	G/A
C1R	COPD	1	0.0587827	0.0367936	0.110125	0.599908	rs10849546	1749.08	12:7176204	G/A
C1R	HF	1	0.0487679	0.0254725	0.0555525	0.477245	rs10849546	1749.08	12:7176204	G/A
C1R	PD	1	0.0182879	0.0566055	0.746637	0.956388	rs10849546	1749.08	12:7176204	G/A
C1R	Stroke	1	0.00152399	0.0337456	0.963979	0.993282	rs10849546	1749.08	12:7176204	G/A
C1R	T2D	1	0.0119742	0.0202474	0.554254	0.900497	rs10849546	1749.08	12:7176204	G/A
C1RL	Dementia	1	0.0359181	0.019051	0.0593805	0.489047	rs191448232	3912.5	12:7254686	G/C
C1RL	OA	1	-0.00999015	0.0118488	0.399152	0.843337	rs191448232	3912.5	12:7254686	G/C
C1RL	CAD	1	0.0108451	0.0154288	0.482109	0.87331	rs191448232	3912.5	12:7254686	G/C
C1RL	CKD	1	0.0178893	0.030621	0.559073	0.900497	rs191448232	3912.5	12:7254686	G/C
C1RL	COPD	1	-0.00604056	0.0283906	0.83151	0.975454	rs191448232	3912.5	12:7254686	G/C
C1RL	PD	1	-0.000743453	0.0406576	0.985411	0.996067	rs191448232	3912.5	12:7254686	G/C
C1RL	T2D	1	0.00148691	0.0155196	0.923673	0.987653	rs191448232	3912.5	12:7254686	G/C
C1S	Dementia	1	0.0817299	0.0181123	6.41e-06	0.00106004	rs12146727	3705.69	12:7170336	G/A
C1S	OA	1	-0.00718505	0.0121248	0.553454	0.900497	rs12146727	3705.69	12:7170336	G/A
C1S	CAD	1	0.0698377	0.0110352	2.47e-10	9.25298e-08	rs12146727	3705.69	12:7170336	G/A
C1S	CKD	1	0.00224533	0.018262	0.902146	0.98429	rs12146727	3705.69	12:7170336	G/A
C1S	COPD	1	0.0417631	0.025447	0.100761	0.586382	rs12146727	3705.69	12:7170336	G/A
C1S	HF	1	0.0221539	0.0173639	0.202004	0.720054	rs12146727	3705.69	12:7170336	G/A
C1S	PD	1	0.0136217	0.0387693	0.725325	0.953199	rs12146727	3705.69	12:7170336	G/A
C1S	Stroke	1	0.0025447	0.0224533	0.909766	0.984801	rs12146727	3705.69	12:7170336	G/A
C1S	T2D	1	0.00823287	0.0137713	0.549956	0.900415	rs12146727	3705.69	12:7170336	G/A
C2	Dementia	1	-0.0257936	0.0214292	0.228719	0.748062	rs1252372987	2728.97	6:31902065	ATGGTGGACAGGGTCAGGAATCAGGAGTC/A
C2	OA	1	0.00261863	0.0144898	0.856585	0.977773	rs1252372987	2728.97	6:31902065	ATGGTGGACAGGGTCAGGAATCAGGAGTC/A
C2	CAD	1	0.0050217	0.014797	0.734329	0.955247	rs1252372987	2728.97	6:31902065	ATGGTGGACAGGGTCAGGAATCAGGAGTC/A
C2	COPD	1	0.0460443	0.033824	0.173422	0.693019	rs1252372987	2728.97	6:31902065	ATGGTGGACAGGGTCAGGAATCAGGAGTC/A
C2CD2L	Dementia	1	-0.192797	0.153524	0.209183	0.725353	rs640603	47.5	11:118964330	G/A
C2CD2L	OA	1	-0.219575	0.103539	0.0339479	0.401016	rs640603	47.5	11:118964330	G/A
C2CD2L	CAD	1	0.0365658	0.093237	0.694924	0.944308	rs640603	47.5	11:118964330	G/A
C2CD2L	CKD	1	-0.492704	0.144598	0.000655832	0.0419544	rs640603	47.5	11:118964330	G/A
C2CD2L	COPD	1	-0.0571251	0.208864	0.784466	0.967015	rs640603	47.5	11:118964330	G/A
C2CD2L	HF	1	0.148168	0.148168	0.317311	0.803942	rs640603	47.5	11:118964330	G/A
C2CD2L	MDD	1	0.130255	0.149953	0.385045	0.84157	rs640603	47.5	11:118964330	G/A
C2CD2L	PD	1	-0.915787	0.321329	0.00437192	0.144292	rs640603	47.5	11:118964330	G/A
C2CD2L	Stroke	1	-0.0285626	0.16602	0.863404	0.978269	rs640603	47.5	11:118964330	G/A
C2CD2L	T2D	1	-0.164235	0.119606	0.169711	0.689352	rs640603	47.5	11:118964330	G/A
C2orf69	Dementia	1	-0.00355529	0.0869071	0.967368	0.993561	rs17629007	135.1	2:200721555	C/T
C2orf69	OA	1	0.0805865	0.06202	0.193819	0.711098	rs17629007	135.1	2:200721555	C/T
C2orf69	CAD	1	-0.104555	0.0501642	0.037137	0.414175	rs17629007	135.1	2:200721555	C/T
C2orf69	CKD	1	0.0201466	0.0600449	0.737228	0.955292	rs17629007	135.1	2:200721555	C/T
C2orf69	COPD	1	-0.0663654	0.0924375	0.472789	0.869249	rs17629007	135.1	2:200721555	C/T
C2orf69	HF	1	-0.222403	0.085722	0.00947369	0.218824	rs17629007	135.1	2:200721555	C/T
C2orf69	MDD	1	0.111394	0.0880922	0.206046	0.722608	rs17629007	135.1	2:200721555	C/T
C2orf69	PD	1	0.344863	0.18448	0.0615701	0.496168	rs17629007	135.1	2:200721555	C/T
C2orf69	Stroke	1	-0.0896723	0.102313	0.380787	0.839452	rs17629007	135.1	2:200721555	C/T
C2orf69	T2D	1	-0.00553045	0.0699207	0.936956	0.990601	rs17629007	135.1	2:200721555	C/T
C3	Dementia	1	-0.0894401	0.0762342	0.240704	0.757119	rs11569466	220.42	19:6701609	G/T
C3	OA	1	-0.0354159	0.0480215	0.460818	0.865147	rs11569466	220.42	19:6701609	G/T
C3	CAD	1	-0.00915482	0.0438814	0.83474	0.975796	rs11569466	220.42	19:6701609	G/T
C3	CKD	1	-0.150667	0.0984441	0.125896	0.628519	rs11569466	220.42	19:6701609	G/T
C3	HF	1	-0.0150067	0.0810363	0.853084	0.977387	rs11569466	220.42	19:6701609	G/T
C3	MDD	1	0.0450084	0.0822368	0.584171	0.909048	rs11569466	220.42	19:6701609	G/T
C3	PD	1	0.169876	0.195688	0.385341	0.84157	rs11569466	220.42	19:6701609	G/T
C3	Stroke	1	0.0378169	0.0846379	0.655013	0.931775	rs11569466	220.42	19:6701609	G/T
C5	Dementia	1	-0.0279748	0.0573483	0.625688	0.924062	rs4837810	349.13	9:123881199	T/C
C5	OA	1	0.12239	0.0391647	0.00177805	0.0804831	rs4837810	349.13	9:123881199	T/C
C5	CAD	1	-0.0170405	0.0347786	0.624155	0.92387	rs4837810	349.13	9:123881199	T/C
C5	CKD	1	-0.0328704	0.0559495	0.556868	0.900497	rs4837810	349.13	9:123881199	T/C
C5	COPD	1	-0.186732	0.0818262	0.0224863	0.338263	rs4837810	349.13	9:123881199	T/C
C5	HF	1	-0.0314716	0.0545508	0.563991	0.90137	rs4837810	349.13	9:123881199	T/C
C5	MDD	1	0.0475787	0.0559495	0.39511	0.842763	rs4837810	349.13	9:123881199	T/C
C5	PD	1	0.160156	0.120991	0.185603	0.702235	rs4837810	349.13	9:123881199	T/C
C5	Stroke	1	0.00839243	0.0636426	0.895089	0.983514	rs4837810	349.13	9:123881199	T/C
C5	T2D	1	-0.0174842	0.045459	0.700522	0.946512	rs4837810	349.13	9:123881199	T/C
C6orf58	Dementia	1	-0.0572767	0.0220502	0.00938884	0.218403	rs1550942	2519.56	6:127887795	A/G
C6orf58	OA	1	-0.0233947	0.0147898	0.113691	0.606495	rs1550942	2519.56	6:127887795	A/G
C6orf58	CAD	1	-0.00876013	0.0134526	0.514926	0.885455	rs1550942	2519.56	6:127887795	A/G
C6orf58	CKD	1	-0.0166721	0.0239325	0.486035	0.874502	rs1550942	2519.56	6:127887795	A/G
C6orf58	COPD	1	-0.0328064	0.0346887	0.344283	0.821561	rs1550942	2519.56	6:127887795	A/G
C6orf58	HF	1	-0.0150587	0.0209746	0.472789	0.869249	rs1550942	2519.56	6:127887795	A/G
C6orf58	MDD	1	0.00349804	0.0212435	0.869208	0.980307	rs1550942	2519.56	6:127887795	A/G
C6orf58	PD	1	-0.0524364	0.050823	0.302191	0.799721	rs1550942	2519.56	6:127887795	A/G
C6orf58	Stroke	1	-0.013983	0.0247392	0.571926	0.903302	rs1550942	2519.56	6:127887795	A/G
C6orf58	T2D	1	0.0180166	0.0172099	0.295157	0.793574	rs1550942	2519.56	6:127887795	A/G
C7	Dementia	1	-0.00934873	0.0151583	0.537406	0.895758	rs74480769	4200.43	5:40972211	A/G
C7	OA	1	0.026911	0.0111517	0.0158143	0.283872	rs74480769	4200.43	5:40972211	A/G
C7	CAD	1	-0.0105929	0.00999187	0.289075	0.791687	rs74480769	4200.43	5:40972211	A/G
C7	CKD	1	-0.0227041	0.0186307	0.222982	0.742334	rs74480769	4200.43	5:40972211	A/G
C7	COPD	1	0.0243735	0.0213685	0.254026	0.767094	rs74480769	4200.43	5:40972211	A/G
C7	HF	1	0.00347239	0.0154922	0.82265	0.973737	rs74480769	4200.43	5:40972211	A/G
C7	MDD	1	-0.0031378	0.0152918	0.837421	0.975796	rs74480769	4200.43	5:40972211	A/G
C7	PD	1	0.0247741	0.0335219	0.45988	0.864896	rs74480769	4200.43	5:40972211	A/G
C7	Stroke	1	0.000267107	0.0184971	0.988479	0.996067	rs74480769	4200.43	5:40972211	A/G
C7	T2D	1	-0.00848063	0.0118195	0.473057	0.86947	rs74480769	4200.43	5:40972211	A/G
C7orf50	Dementia	1	-0.00843705	0.0283696	0.766163	0.961849	rs200169409	1741.9	7:1037382	GC/G
C7orf50	OA	1	0.0583211	0.0179287	0.00114217	0.0587916	rs200169409	1741.9	7:1037382	GC/G
C7orf50	CAD	1	-0.0136521	0.019467	0.48312	0.87331	rs200169409	1741.9	7:1037382	GC/G
C7orf50	COPD	1	-0.0168741	0.0411306	0.681618	0.940049	rs200169409	1741.9	7:1037382	GC/G
C8B	Dementia	1	0.00134823	0.0167565	0.935872	0.990594	rs626457	4356.63	1:57407484	T/C
C8B	OA	1	0.0202234	0.0113636	0.0751315	0.53194	rs626457	4356.63	1:57407484	T/C
C8B	CAD	1	0.0106466	0.0102799	0.300356	0.798534	rs626457	4356.63	1:57407484	T/C
C8B	CKD	1	0.0181048	0.0159861	0.257412	0.768982	rs626457	4356.63	1:57407484	T/C
C8B	COPD	1	-0.0134823	0.0227273	0.553034	0.900415	rs626457	4356.63	1:57407484	T/C
C8B	HF	1	0.0198382	0.0161787	0.220127	0.737632	rs626457	4356.63	1:57407484	T/C
C8B	PD	1	0.0096302	0.046225	0.834969	0.975796	rs626457	4356.63	1:57407484	T/C
C8B	Stroke	1	0.00635593	0.0186826	0.733701	0.954734	rs626457	4356.63	1:57407484	T/C
C8B	T2D	1	0.00404468	0.0130971	0.757456	0.959551	rs626457	4356.63	1:57407484	T/C
C9	Dementia	1	0.123582	0.0919031	0.178724	0.698267	rs34000044	206.33	5:39342214	G/T
C9	OA	1	0.05275	0.0518957	0.30941	0.803942	rs34000044	206.33	5:39342214	G/T
C9	CAD	1	0.00308722	0.0671426	0.963326	0.993282	rs34000044	206.33	5:39342214	G/T
C9	MDD	1	-0.139172	0.320771	0.664384	0.934811	rs34000044	206.33	5:39342214	G/T
C9	PD	1	-0.19363	0.540741	0.720281	0.95295	rs34000044	206.33	5:39342214	G/T
CA1	Dementia	1	-0.0653509	0.0935193	0.48468	0.874258	rs12544332	143.02	8:86256210	C/A
CA1	OA	1	0.180278	0.0630974	0.00427473	0.142905	rs12544332	143.02	8:86256210	C/A
CA1	CAD	1	0.0219468	0.0558957	0.694586	0.944308	rs12544332	143.02	8:86256210	C/A
CA1	CKD	1	0.183658	0.0890124	0.039085	0.422446	rs12544332	143.02	8:86256210	C/A
CA1	COPD	1	-0.0653509	0.130702	0.617075	0.919824	rs12544332	143.02	8:86256210	C/A
CA1	HF	1	0.149856	0.0890124	0.0922698	0.570211	rs12544332	143.02	8:86256210	C/A
CA1	MDD	1	0.0056351	0.0901391	0.950152	0.992962	rs12544332	143.02	8:86256210	C/A
CA1	PD	1	0.193799	0.20394	0.341972	0.820999	rs12544332	143.02	8:86256210	C/A
CA1	Stroke	1	-0.111547	0.104787	0.287095	0.791012	rs12544332	143.02	8:86256210	C/A
CA1	T2D	1	-0.10704	0.073238	0.143868	0.656806	rs12544332	143.02	8:86256210	C/A
CA11	Dementia	1	0.106729	0.14057	0.447697	0.862187	rs57043212	63.93	19:49115918	C/CAA
CA11	OA	1	-0.135363	0.0924115	0.142979	0.655828	rs57043212	63.93	19:49115918	C/CAA
CA11	CAD	1	0.00793918	0.0842818	0.924952	0.987864	rs57043212	63.93	19:49115918	C/CAA
CA11	COPD	1	-0.0950146	0.167903	0.571468	0.903302	rs57043212	63.93	19:49115918	C/CAA
CA12	Dementia	1	-0.00136035	0.0312879	0.96532	0.993282	rs12916532	1222.64	15:63674171	T/C
CA12	OA	1	-0.055094	0.0210854	0.00897767	0.212692	rs12916532	1222.64	15:63674171	T/C
CA12	CAD	1	0.0238939	0.0187248	0.201935	0.720054	rs12916532	1222.64	15:63674171	T/C
CA12	CKD	1	0.0258466	0.0302677	0.393142	0.842763	rs12916532	1222.64	15:63674171	T/C
CA12	COPD	1	0.0292474	0.0418306	0.484435	0.874258	rs12916532	1222.64	15:63674171	T/C
CA12	HF	1	0.0282272	0.0299276	0.345588	0.822696	rs12916532	1222.64	15:63674171	T/C
CA12	MDD	1	0.0268707	0.0306078	0.379996	0.839452	rs12916532	1222.64	15:63674171	T/C
CA12	PD	1	-0.0911431	0.0731186	0.212577	0.729632	rs12916532	1222.64	15:63674171	T/C
CA12	Stroke	1	0.0350289	0.0357091	0.326616	0.813792	rs12916532	1222.64	15:63674171	T/C
CA12	T2D	1	-0.0023806	0.0241461	0.921463	0.987631	rs12916532	1222.64	15:63674171	T/C
CA13	Dementia	1	-0.0062712	0.0323062	0.846084	0.977231	rs56072918	1247.13	8:86209408	C/T
CA13	OA	1	-0.0410479	0.020904	0.0495723	0.458656	rs56072918	1247.13	8:86209408	C/T
CA13	CAD	1	-0.00158747	0.019001	0.933417	0.989698	rs56072918	1247.13	8:86209408	C/T
CA13	CKD	1	-0.0203339	0.0330663	0.538593	0.896145	rs56072918	1247.13	8:86209408	C/T
CA13	COPD	1	0.00475091	0.0505497	0.925121	0.987864	rs56072918	1247.13	8:86209408	C/T
CA13	HF	1	0.00646124	0.0290756	0.824141	0.974354	rs56072918	1247.13	8:86209408	C/T
CA13	MDD	1	-0.0210906	0.0296457	0.476823	0.871249	rs56072918	1247.13	8:86209408	C/T
CA13	PD	1	0.00950182	0.0716437	0.894489	0.983514	rs56072918	1247.13	8:86209408	C/T
CA13	Stroke	1	0.0129225	0.0347767	0.710202	0.949797	rs56072918	1247.13	8:86209408	C/T
CA13	T2D	1	0.0507397	0.0243247	0.0369843	0.414175	rs56072918	1247.13	8:86209408	C/T
CA2	Dementia	1	0.0707693	0.0805984	0.379917	0.839452	rs2980370	197.82	8:86860127	G/A
CA2	OA	1	0.0324359	0.0540599	0.548506	0.899708	rs2980370	197.82	8:86860127	G/A
CA2	CAD	1	0.023604	0.0494123	0.632867	0.926269	rs2980370	197.82	8:86860127	G/A
CA2	CKD	1	-0.10812	0.0835471	0.195625	0.713847	rs2980370	197.82	8:86860127	G/A
CA2	COPD	1	0.0982907	0.112051	0.380382	0.839452	rs2980370	197.82	8:86860127	G/A
CA2	HF	1	-0.0383334	0.0786326	0.625904	0.924062	rs2980370	197.82	8:86860127	G/A
CA2	MDD	1	-0.106135	0.0796155	0.1825	0.700657	rs2980370	197.82	8:86860127	G/A
CA2	PD	1	0.280129	0.215257	0.193132	0.710526	rs2980370	197.82	8:86860127	G/A
CA2	Stroke	1	-0.0501283	0.0923933	0.587437	0.9105	rs2980370	197.82	8:86860127	G/A
CA2	T2D	1	-0.053077	0.0629061	0.398809	0.843337	rs2980370	197.82	8:86860127	G/A
CA3	Dementia	1	0.0993431	0.0545526	0.0685989	0.519601	rs2072696	436.01	8:86351051	G/C
CA3	OA	1	-0.0666115	0.0367512	0.069909	0.52398	rs2072696	436.01	8:86351051	G/C
CA3	CAD	1	0.0151573	0.0327829	0.643828	0.928329	rs2072696	436.01	8:86351051	G/C
CA3	CKD	1	-0.0470875	0.0505329	0.35143	0.828302	rs2072696	436.01	8:86351051	G/C
CA3	COPD	1	0.0109105	0.0752251	0.884681	0.982189	rs2072696	436.01	8:86351051	G/C
CA3	MDD	1	0.0218049	0.0534041	0.683053	0.940233	rs2072696	436.01	8:86351051	G/C
CA3	PD	1	-0.0482359	0.12059	0.689157	0.943105	rs2072696	436.01	8:86351051	G/C
CA3	Stroke	1	-0.0442163	0.0614434	0.471755	0.868684	rs2072696	436.01	8:86351051	G/C
CA3	T2D	1	0.0522556	0.043642	0.231163	0.748775	rs2072696	436.01	8:86351051	G/C
CA4	Dementia	1	-0.0350143	0.0253218	0.166734	0.684595	rs117154637	1635.27	17:58234154	A/T
CA4	OA	1	0.000848097	0.0180524	0.962529	0.993282	rs117154637	1635.27	17:58234154	A/T
CA4	CAD	1	-0.0218044	0.0153743	0.156121	0.671135	rs117154637	1635.27	17:58234154	A/T
CA4	CKD	1	-0.00424049	0.0258064	0.86948	0.980307	rs117154637	1635.27	17:58234154	A/T
CA4	COPD	1	-0.00351355	0.0354989	0.921157	0.987631	rs117154637	1635.27	17:58234154	A/T
CA4	MDD	1	0.0112635	0.0276237	0.683459	0.940525	rs117154637	1635.27	17:58234154	A/T
CA4	PD	1	-0.0632438	0.0684536	0.355542	0.828302	rs117154637	1635.27	17:58234154	A/T
CA4	Stroke	1	-0.0168408	0.0307738	0.584211	0.909048	rs117154637	1635.27	17:58234154	A/T
CA4	T2D	1	0.0159927	0.0203543	0.432035	0.856303	rs117154637	1635.27	17:58234154	A/T
CA5A	Dementia	1	0.0201914	0.0131736	0.125347	0.628353	rs55870502	7400.25	16:87927222	C/T
CA5A	OA	1	0.0209301	0.00861827	0.0151584	0.277875	rs55870502	7400.25	16:87927222	C/T
CA5A	CAD	1	-0.0102454	0.00793267	0.196514	0.714725	rs55870502	7400.25	16:87927222	C/T
CA5A	CKD	1	-0.00233925	0.0140355	0.867632	0.979402	rs55870502	7400.25	16:87927222	C/T
CA5A	COPD	1	0.0284403	0.018714	0.128577	0.631947	rs55870502	7400.25	16:87927222	C/T
CA5A	HF	1	-0.0190833	0.0128043	0.136123	0.644876	rs55870502	7400.25	16:87927222	C/T
CA5A	MDD	1	-0.00640647	0.0130505	0.623499	0.923251	rs55870502	7400.25	16:87927222	C/T
CA5A	PD	1	0.0392747	0.0360736	0.27627	0.778171	rs55870502	7400.25	16:87927222	C/T
CA5A	Stroke	1	-0.037551	0.0158822	0.0180622	0.302235	rs55870502	7400.25	16:87927222	C/T
CA5A	T2D	1	0.0189602	0.0103419	0.066753	0.513289	rs55870502	7400.25	16:87927222	C/T
CA6	Dementia	1	-0.00834342	0.0121492	0.492242	0.877411	rs3765963	8859.14	1:9034598	G/A
CA6	OA	1	-0.00892892	0.00819705	0.276028	0.778171	rs3765963	8859.14	1:9034598	G/A
CA6	CAD	1	0.000922036	0.00750826	0.902263	0.98429	rs3765963	8859.14	1:9034598	G/A
CA6	CKD	1	-0.00585503	0.0127347	0.645681	0.929158	rs3765963	8859.14	1:9034598	G/A
CA6	COPD	1	0.0324954	0.0177115	0.0665486	0.513289	rs3765963	8859.14	1:9034598	G/A
CA6	HF	1	0.0250303	0.0120028	0.0370361	0.414175	rs3765963	8859.14	1:9034598	G/A
CA6	MDD	1	0.0314668	0.0124419	0.0114359	0.239437	rs3765963	8859.14	1:9034598	G/A
CA6	PD	1	-0.0341056	0.0338128	0.313139	0.803942	rs3765963	8859.14	1:9034598	G/A
CA6	Stroke	1	0.0201999	0.0141985	0.154829	0.669941	rs3765963	8859.14	1:9034598	G/A
CA6	T2D	1	0.00834342	0.0096608	0.387788	0.842275	rs3765963	8859.14	1:9034598	G/A
CA9	Dementia	1	-0.0131875	0.0501126	0.792429	0.968509	rs183985235	300.53	9:35677780	C/A
CA9	OA	1	0.0324616	0.0426735	0.446838	0.861906	rs183985235	300.53	9:35677780	C/A
CA9	CAD	1	0.0287241	0.0619417	0.642843	0.928329	rs183985235	300.53	9:35677780	C/A
CA9	COPD	1	-0.061136	0.104621	0.55898	0.900497	rs183985235	300.53	9:35677780	C/A
CA9	MDD	1	0.0430767	0.0619476	0.486821	0.874502	rs183985235	300.53	9:35677780	C/A
CA9	PD	1	-0.0676283	0.185302	0.715139	0.951088	rs183985235	300.53	9:35677780	C/A
CA9	T2D	1	0.0486248	0.0557258	0.382896	0.840932	rs183985235	300.53	9:35677780	C/A
CACNB3	Dementia	1	0.0982632	0.0823059	0.232526	0.749454	rs7975385	180.58	12:49190992	C/T
CACNB3	OA	1	0.0419928	0.0545907	0.441756	0.859462	rs7975385	180.58	12:49190992	C/T
CACNB3	CAD	1	0.040265	0.0511645	0.431299	0.856303	rs7975385	180.58	12:49190992	C/T
CACNB3	CKD	1	0.0596298	0.087345	0.494801	0.87933	rs7975385	180.58	12:49190992	C/T
CACNB3	COPD	1	-0.0277153	0.129338	0.830324	0.974952	rs7975385	180.58	12:49190992	C/T
CACNB3	HF	1	-0.0898646	0.0781066	0.249923	0.764622	rs7975385	180.58	12:49190992	C/T
CACNB3	MDD	1	-0.25616	0.0814661	0.00166442	0.0763225	rs7975385	180.58	12:49190992	C/T
CACNB3	PD	1	-0.130178	0.185608	0.48308	0.87331	rs7975385	180.58	12:49190992	C/T
CACNB3	Stroke	1	0.0445124	0.093224	0.633022	0.926269	rs7975385	180.58	12:49190992	C/T
CACNB3	T2D	1	-0.0151174	0.0646689	0.815166	0.972432	rs7975385	180.58	12:49190992	C/T
CACYBP	Dementia	1	0.115226	0.0756707	0.127827	0.630616	rs151179044	204.11	1:174664461	TCTGA/T
CACYBP	OA	1	-0.13185	0.0521669	0.0114887	0.239437	rs151179044	204.11	1:174664461	TCTGA/T
CACYBP	CAD	1	-0.0158073	0.0478827	0.741305	0.956388	rs151179044	204.11	1:174664461	TCTGA/T
CACYBP	COPD	1	0.0452878	0.0986012	0.646017	0.929158	rs151179044	204.11	1:174664461	TCTGA/T
CALB1	Dementia	1	-0.131929	0.0742098	0.0754404	0.532329	rs143241372	266.88	8:91123583	G/A
CALB1	OA	1	0.0616888	0.0473355	0.192498	0.709844	rs143241372	266.88	8:91123583	G/A
CALB1	CAD	1	-0.0323467	0.0536454	0.546527	0.899263	rs143241372	266.88	8:91123583	G/A
CALB1	CKD	1	0.0729882	0.0839823	0.384797	0.84157	rs143241372	266.88	8:91123583	G/A
CALB1	COPD	1	-0.208581	0.122614	0.0889203	0.56419	rs143241372	266.88	8:91123583	G/A
CALB1	MDD	1	0.0155716	0.112078	0.889502	0.982634	rs143241372	266.88	8:91123583	G/A
CALB1	PD	1	-0.00717667	0.294549	0.980562	0.995406	rs143241372	266.88	8:91123583	G/A
CALB2	OA	1	-0.145576	0.0908051	0.108896	0.597793	rs1476089	67.9	16:71153772	G/A
CALB2	CAD	1	-0.00970432	0.105862	0.92696	0.988279	rs1476089	67.9	16:71153772	G/A
CALB2	COPD	1	-0.0475646	0.183051	0.794985	0.968509	rs1476089	67.9	16:71153772	G/A
CALCA	OA	1	-0.0801368	0.0557049	0.150265	0.66511	rs782744846	272.71	11:14930225	TTCTAAG/T
CALCA	CAD	1	-0.0584005	0.0521186	0.262488	0.770369	rs782744846	272.71	11:14930225	TTCTAAG/T
CALCB	Dementia	1	0.0347072	0.0757247	0.646713	0.929354	rs4757282	206.11	11:15126744	G/T
CALCB	OA	1	-0.0244528	0.0504831	0.62812	0.925158	rs4757282	206.11	11:15126744	G/T
CALCB	CAD	1	-0.0221395	0.0450909	0.623429	0.923251	rs4757282	206.11	11:15126744	G/T
CALCB	CKD	1	-0.107277	0.0702031	0.12649	0.628609	rs4757282	206.11	11:15126744	G/T
CALCB	COPD	1	0.0323408	0.105699	0.759627	0.960027	rs4757282	206.11	11:15126744	G/T
CALCB	HF	1	0.000788799	0.0733583	0.991421	0.996067	rs4757282	206.11	11:15126744	G/T
CALCB	MDD	1	0.0867701	0.0725695	0.23182	0.748775	rs4757282	206.11	11:15126744	G/T
CALCB	PD	1	-0.112009	0.206665	0.587829	0.910593	rs4757282	206.11	11:15126744	G/T
CALCB	Stroke	1	0.0465391	0.0851903	0.584862	0.909441	rs4757282	206.11	11:15126744	G/T
CALCB	T2D	1	-0.023664	0.0591599	0.689157	0.943105	rs4757282	206.11	11:15126744	G/T
CALCOCO1	Dementia	1	0.0836392	0.077871	0.282789	0.787948	rs17102261	180.63	12:54126732	G/T
CALCOCO1	OA	1	0.101665	0.0555191	0.0670753	0.513589	rs17102261	180.63	12:54126732	G/T
CALCOCO1	CAD	1	-0.0712189	0.0458218	0.120123	0.617278	rs17102261	180.63	12:54126732	G/T
CALCOCO1	CKD	1	-0.106712	0.0713817	0.134928	0.642534	rs17102261	180.63	12:54126732	G/T
CALCOCO1	COPD	1	0.152858	0.100223	0.127214	0.62919	rs17102261	180.63	12:54126732	G/T
CALCOCO1	HF	1	-0.00721027	0.0749868	0.923398	0.987631	rs17102261	180.63	12:54126732	G/T
CALCOCO1	MDD	1	0.0432757	0.077871	0.578391	0.906269	rs17102261	180.63	12:54126732	G/T
CALCOCO1	PD	1	-0.0317252	0.165836	0.848287	0.977231	rs17102261	180.63	12:54126732	G/T
CALCOCO1	Stroke	1	-0.172326	0.0879653	0.0501109	0.460658	rs17102261	180.63	12:54126732	G/T
CALCOCO1	T2D	1	0.100944	0.0612873	0.099546	0.582183	rs17102261	180.63	12:54126732	G/T
CALCOCO2	Dementia	1	0.0198909	0.148519	0.893459	0.983349	rs606911	54.75	17:46908228	A/G
CALCOCO2	OA	1	0.148519	0.0994547	0.13535	0.64343	rs606911	54.75	17:46908228	A/G
CALCOCO2	CAD	1	0.0902114	0.0873893	0.301935	0.799451	rs606911	54.75	17:46908228	A/G
CALCOCO2	CKD	1	0.285104	0.132606	0.0315552	0.38825	rs606911	54.75	17:46908228	A/G
CALCOCO2	COPD	1	-0.21217	0.190953	0.266521	0.772118	rs606911	54.75	17:46908228	A/G
CALCOCO2	HF	1	0.229409	0.140563	0.102664	0.58877	rs606911	54.75	17:46908228	A/G
CALCOCO2	MDD	1	0.0702277	0.143215	0.623875	0.923544	rs606911	54.75	17:46908228	A/G
CALCOCO2	PD	1	-0.24267	0.315603	0.441948	0.859509	rs606911	54.75	17:46908228	A/G
CALCOCO2	Stroke	1	0.307647	0.16841	0.0677341	0.515739	rs606911	54.75	17:46908228	A/G
CALCOCO2	T2D	1	0.42434	0.115367	0.000234922	0.0186599	rs606911	54.75	17:46908228	A/G
CAMKK1	Dementia	1	0.0649921	0.0323277	0.0443871	0.439042	rs753513	1241.94	17:3793472	C/T
CAMKK1	OA	1	-0.0154904	0.0205416	0.45079	0.86256	rs753513	1241.94	17:3793472	C/T
CAMKK1	CAD	1	-0.00516772	0.0195102	0.791108	0.968509	rs753513	1241.94	17:3793472	C/T
CAMKK1	CKD	1	-0.0249193	0.0380524	0.512553	0.884766	rs753513	1241.94	17:3793472	C/T
CAMKK1	COPD	1	0.0178476	0.047818	0.70897	0.94959	rs753513	1241.94	17:3793472	C/T
CAMKK1	HF	1	0.00101024	0.0309807	0.973987	0.994148	rs753513	1241.94	17:3793472	C/T
CAMKK1	MDD	1	-0.00975153	0.0336747	0.772137	0.963525	rs753513	1241.94	17:3793472	C/T
CAMKK1	PD	1	0.0232355	0.0862072	0.787521	0.968073	rs753513	1241.94	17:3793472	C/T
CAMKK1	Stroke	1	0.0104392	0.0400729	0.794475	0.968509	rs753513	1241.94	17:3793472	C/T
CAMKK1	T2D	1	0.0703801	0.0249193	0.00473804	0.149397	rs753513	1241.94	17:3793472	C/T
CANT1	Dementia	1	-0.116058	0.0598861	0.0526251	0.465857	rs17739056	336.89	17:76995205	T/C
CANT1	OA	1	-0.0612788	0.0399241	0.124812	0.626682	rs17739056	336.89	17:76995205	T/C
CANT1	CAD	1	-0.04096	0.0348575	0.239967	0.756803	rs17739056	336.89	17:76995205	T/C
CANT1	CKD	1	0.0380671	0.0510656	0.455997	0.864299	rs17739056	336.89	17:76995205	T/C
CANT1	COPD	1	0.0844904	0.0761342	0.267104	0.772778	rs17739056	336.89	17:76995205	T/C
CANT1	HF	1	-0.0529226	0.0580291	0.361769	0.833506	rs17739056	336.89	17:76995205	T/C
CANT1	PD	1	0.23908	0.17873	0.181007	0.70004	rs17739056	336.89	17:76995205	T/C
CANT1	Stroke	1	-0.152268	0.067778	0.0246672	0.351392	rs17739056	336.89	17:76995205	T/C
CANT1	T2D	1	0.0120701	0.0473518	0.798799	0.968726	rs17739056	336.89	17:76995205	T/C
CAPG	OA	1	0.00206431	0.00665167	0.756299	0.959258	rs6886	12160.2	2:85622059	T/C
CAPG	CAD	1	-0.0202813	0.00596346	0.000671593	0.0425819	rs6886	12160.2	2:85622059	T/C
CAPG	CKD	1	0.000344052	0.0092894	0.970455	0.993561	rs6886	12160.2	2:85622059	T/C
CAPG	COPD	1	0.0135327	0.013418	0.313192	0.803942	rs6886	12160.2	2:85622059	T/C
CAPG	HF	1	-0.00194963	0.00963345	0.839619	0.975796	rs6886	12160.2	2:85622059	T/C
CAPG	MDD	1	0.0138801	0.00963345	0.149634	0.664397	rs6886	12160.2	2:85622059	T/C
CAPG	PD	1	-0.0214459	0.019955	0.282503	0.787739	rs6886	12160.2	2:85622059	T/C
CAPG	Stroke	1	-0.017432	0.011239	0.120897	0.618079	rs6886	12160.2	2:85622059	T/C
CAPG	T2D	1	-0.0181201	0.00768382	0.0183634	0.30563	rs6886	12160.2	2:85622059	T/C
CAPS	Dementia	1	0.0816482	0.0603961	0.176414	0.695323	rs147363394	526.32	19:5915300	C/A
CAPS	OA	1	-0.0414599	0.0321961	0.19784	0.716189	rs147363394	526.32	19:5915300	C/A
CAPS	CAD	1	-0.0101431	0.0357038	0.776341	0.964014	rs147363394	526.32	19:5915300	C/A
CAPS	COPD	1	0.111937	0.0900038	0.213612	0.73089	rs147363394	526.32	19:5915300	C/A
CAPS	PD	1	-0.0308338	0.107124	0.773474	0.963525	rs147363394	526.32	19:5915300	C/A
CARHSP1	Dementia	1	0.139045	0.105571	0.187814	0.703795	rs12597479	110.11	16:8903589	G/T
CARHSP1	OA	1	-0.0347612	0.0708098	0.623491	0.923251	rs12597479	110.11	16:8903589	G/T
CARHSP1	CAD	1	0.0166268	0.0635115	0.793482	0.968509	rs12597479	110.11	16:8903589	G/T
CARHSP1	CKD	1	-0.0334737	0.102996	0.745181	0.956388	rs12597479	110.11	16:8903589	G/T
CARHSP1	COPD	1	-0.091409	0.145482	0.529795	0.892417	rs12597479	110.11	16:8903589	G/T
CARHSP1	HF	1	0.113296	0.101709	0.265312	0.771902	rs12597479	110.11	16:8903589	G/T
CARHSP1	MDD	1	0.254977	0.102996	0.0133011	0.258135	rs12597479	110.11	16:8903589	G/T
CARHSP1	PD	1	-0.166081	0.240753	0.490295	0.875723	rs12597479	110.11	16:8903589	G/T
CARHSP1	Stroke	1	-0.0244616	0.119733	0.838118	0.975796	rs12597479	110.11	16:8903589	G/T
CARHSP1	T2D	1	0.113296	0.0823968	0.169131	0.689161	rs12597479	110.11	16:8903589	G/T
CASP10	Dementia	1	0.0686338	0.0444747	0.12278	0.622306	rs7576306	571.33	2:202074528	G/A
CASP10	OA	1	-0.0565543	0.0301989	0.0611061	0.495134	rs7576306	571.33	2:202074528	G/A
CASP10	CAD	1	0.00909008	0.0272737	0.738915	0.955292	rs7576306	571.33	2:202074528	G/A
CASP10	CKD	1	0.0126286	0.0450238	0.779103	0.965064	rs7576306	571.33	2:202074528	G/A
CASP10	COPD	1	0.0433766	0.0834587	0.603247	0.915506	rs7576306	571.33	2:202074528	G/A
CASP10	HF	1	0.0241591	0.0433766	0.577553	0.905914	rs7576306	571.33	2:202074528	G/A
CASP10	MDD	1	0.0417351	0.0433766	0.335971	0.819739	rs7576306	571.33	2:202074528	G/A
CASP10	PD	1	0.0614959	0.102676	0.549219	0.900415	rs7576306	571.33	2:202074528	G/A
CASP10	Stroke	1	-0.0109814	0.0510635	0.829725	0.974952	rs7576306	571.33	2:202074528	G/A
CASP10	T2D	1	0.0554561	0.0362386	0.125942	0.628519	rs7576306	571.33	2:202074528	G/A
CASP3	Dementia	1	-0.0523487	0.0718817	0.466454	0.866193	rs62339863	226.99	4:185570467	A/C
CASP3	OA	1	0.0171891	0.0492234	0.726934	0.953323	rs62339863	226.99	4:185570467	A/C
CASP3	CAD	1	-0.0524219	0.0431271	0.224167	0.743642	rs62339863	226.99	4:185570467	A/C
CASP3	CKD	1	0.0140638	0.0703191	0.841481	0.975799	rs62339863	226.99	4:185570467	A/C
CASP3	COPD	1	-0.203144	0.0976654	0.0375255	0.416254	rs62339863	226.99	4:185570467	A/C
CASP3	HF	1	0.00390662	0.0687564	0.95469	0.993282	rs62339863	226.99	4:185570467	A/C
CASP3	PD	1	-0.0765697	0.167984	0.648524	0.929851	rs62339863	226.99	4:185570467	A/C
CASP3	Stroke	1	0.0234397	0.0836016	0.779191	0.965064	rs62339863	226.99	4:185570467	A/C
CASP3	T2D	1	0.0781323	0.0562553	0.164867	0.68288	rs62339863	226.99	4:185570467	A/C
CASP7	Dementia	1	-0.134272	0.0764294	0.0789488	0.539204	rs141266925	274.36	10:115485285	T/C
CASP7	OA	1	-0.0587985	0.0432521	0.174008	0.693943	rs141266925	274.36	10:115485285	T/C
CASP7	CAD	1	0.00102969	0.0297503	0.97239	0.993715	rs141266925	274.36	10:115485285	T/C
CASP7	CKD	1	-0.0170229	0.0546296	0.75534	0.959258	rs141266925	274.36	10:115485285	T/C
CASP7	COPD	1	0.0923232	0.0693944	0.183382	0.701561	rs141266925	274.36	10:115485285	T/C
CASP7	MDD	1	0.0483789	0.0406465	0.233954	0.750504	rs141266925	274.36	10:115485285	T/C
CASP7	PD	1	-0.0334378	0.181085	0.853502	0.977467	rs141266925	274.36	10:115485285	T/C
CASP7	T2D	1	0.0264029	0.0455971	0.562557	0.901069	rs141266925	274.36	10:115485285	T/C
CASP8	Dementia	1	-0.0258019	0.0390253	0.508512	0.883614	rs34841024	832.24	2:202151140	G/T
CASP8	OA	1	-0.0267694	0.0258019	0.299503	0.798345	rs34841024	832.24	2:202151140	G/T
CASP8	CAD	1	-0.0180964	0.0245584	0.461199	0.865147	rs34841024	832.24	2:202151140	G/T
CASP8	CKD	1	0.0445082	0.0416055	0.284724	0.788635	rs34841024	832.24	2:202151140	G/T
CASP8	COPD	1	-0.0403154	0.062247	0.517199	0.886631	rs34841024	832.24	2:202151140	G/T
CASP8	HF	1	0.00774056	0.0367677	0.833257	0.975796	rs34841024	832.24	2:202151140	G/T
CASP8	MDD	1	-0.0322518	0.0377352	0.392725	0.842763	rs34841024	832.24	2:202151140	G/T
CASP8	PD	1	0.0370902	0.0815984	0.649436	0.930288	rs34841024	832.24	2:202151140	G/T
CASP8	Stroke	1	0.0309622	0.0428956	0.470415	0.867364	rs34841024	832.24	2:202151140	G/T
CASP8	T2D	1	-0.0096757	0.0312848	0.75711	0.959504	rs34841024	832.24	2:202151140	G/T
CASP9	Dementia	1	0.0196465	0.0994602	0.843412	0.976846	rs12024833	112.47	1:15866416	A/G
CASP9	OA	1	0.00613952	0.0675347	0.927565	0.988279	rs12024833	112.47	1:15866416	A/G
CASP9	CAD	1	0.143655	0.0601877	0.0169965	0.292916	rs12024833	112.47	1:15866416	A/G
CASP9	CKD	1	-0.143665	0.0957765	0.133614	0.638304	rs12024833	112.47	1:15866416	A/G
CASP9	COPD	1	0.0294697	0.139981	0.833257	0.975796	rs12024833	112.47	1:15866416	A/G
CASP9	HF	1	-0.108056	0.0970044	0.265312	0.771902	rs12024833	112.47	1:15866416	A/G
CASP9	PD	1	-0.0859533	0.206288	0.676922	0.938108	rs12024833	112.47	1:15866416	A/G
CASP9	Stroke	1	-0.0810417	0.111739	0.468284	0.866656	rs12024833	112.47	1:15866416	A/G
CASP9	T2D	1	-0.063851	0.0785858	0.416505	0.851693	rs12024833	112.47	1:15866416	A/G
CAT	Dementia	1	-0.0718211	0.0522335	0.169131	0.689161	rs2284368	453.61	11:34469295	T/C
CAT	OA	1	-0.00326459	0.0359105	0.927565	0.988279	rs2284368	453.61	11:34469295	T/C
CAT	CAD	1	-0.00437276	0.0309529	0.887655	0.982634	rs2284368	453.61	11:34469295	T/C
CAT	CKD	1	0.0331901	0.0478807	0.488195	0.874913	rs2284368	453.61	11:34469295	T/C
CAT	COPD	1	0.0701888	0.0707329	0.321047	0.810983	rs2284368	453.61	11:34469295	T/C
CAT	HF	1	-0.00816149	0.0511453	0.873216	0.981604	rs2284368	453.61	11:34469295	T/C
CAT	MDD	1	-0.00761206	0.0522335	0.884133	0.982189	rs2284368	453.61	11:34469295	T/C
CAT	PD	1	0.0718211	0.118614	0.544844	0.898756	rs2284368	453.61	11:34469295	T/C
CAT	Stroke	1	-0.0919528	0.0593068	0.121031	0.618079	rs2284368	453.61	11:34469295	T/C
CAT	T2D	1	-0.0408074	0.0429838	0.342434	0.820999	rs2284368	453.61	11:34469295	T/C
CBLIF	OA	1	-0.0304565	0.0272745	0.264137	0.770647	rs1787909	866.72	11:60970043	G/C
CBLIF	CAD	1	-0.0415715	0.0298426	0.163612	0.68168	rs1787909	866.72	11:60970043	G/C
CBLIF	CKD	1	-0.0781868	0.0545489	0.151763	0.6657	rs1787909	866.72	11:60970043	G/C
CBLIF	COPD	1	-0.126372	0.0622767	0.0424382	0.434471	rs1787909	866.72	11:60970043	G/C
CBLIF	Stroke	1	-0.00772776	0.0631858	0.90266	0.98429	rs1787909	866.72	11:60970043	G/C
CBLN4	Dementia	1	0.0138372	0.0484303	0.775097	0.963525	rs12624596	511.32	20:54290016	A/G
CBLN4	OA	1	0.00478981	0.0324642	0.882705	0.982189	rs12624596	511.32	20:54290016	A/G
CBLN4	CAD	1	0.0210424	0.0285836	0.461627	0.865147	rs12624596	511.32	20:54290016	A/G
CBLN4	CKD	1	0.0431083	0.0452371	0.34062	0.820999	rs12624596	511.32	20:54290016	A/G
CBLN4	COPD	1	-0.0409795	0.0681217	0.547465	0.899552	rs12624596	511.32	20:54290016	A/G
CBLN4	HF	1	-0.0734437	0.0457693	0.108571	0.597793	rs12624596	511.32	20:54290016	A/G
CBLN4	MDD	1	-0.0537568	0.0468337	0.251042	0.765014	rs12624596	511.32	20:54290016	A/G
CBLN4	PD	1	-0.0729115	0.132518	0.582182	0.908121	rs12624596	511.32	20:54290016	A/G
CBLN4	Stroke	1	0.0819589	0.0537523	0.127321	0.629317	rs12624596	511.32	20:54290016	A/G
CBLN4	T2D	1	-0.122406	0.0377863	0.00119766	0.0600569	rs12624596	511.32	20:54290016	A/G
CBS	OA	1	-0.0378839	0.0462312	0.412533	0.850887	rs6586281	244.48	21:44478393	A/G
CBS	CAD	1	-0.0222945	0.0480639	0.642753	0.928329	rs6586281	244.48	21:44478393	A/G
CBS	CKD	1	-0.0751257	0.096315	0.435391	0.858061	rs6586281	244.48	21:44478393	A/G
CBS	COPD	1	-0.136125	0.127778	0.286728	0.790282	rs6586281	244.48	21:44478393	A/G
CBS	HF	1	0.0719152	0.0667784	0.281515	0.786511	rs6586281	244.48	21:44478393	A/G
CBS	MDD	1	-0.00963873	0.070631	0.891453	0.9829	rs6586281	244.48	21:44478393	A/G
CBS	PD	1	-0.0783362	0.16823	0.641467	0.928329	rs6586281	244.48	21:44478393	A/G
CBS	Stroke	1	0.051368	0.0860414	0.550497	0.900415	rs6586281	244.48	21:44478393	A/G
CBS	T2D	1	-0.0166946	0.0584311	0.775097	0.963525	rs6586281	244.48	21:44478393	A/G
CC2D1A	Dementia	1	-0.0316798	0.127334	0.803521	0.96944	rs61740117	103.8	19:14024269	C/T
CC2D1A	OA	1	0.0261436	0.0735095	0.722104	0.953145	rs61740117	103.8	19:14024269	C/T
CC2D1A	CAD	1	0.10897	0.0676545	0.107248	0.596778	rs61740117	103.8	19:14024269	C/T
CC2D1A	CKD	1	-0.260205	0.119645	0.0296446	0.379152	rs61740117	103.8	19:14024269	C/T
CC2D1A	COPD	1	-0.191617	0.188234	0.30869	0.803942	rs61740117	103.8	19:14024269	C/T
CC2D1A	MDD	1	0.198371	0.123644	0.108632	0.597793	rs61740117	103.8	19:14024269	C/T
CC2D1A	PD	1	0.274046	0.262666	0.296798	0.794462	rs61740117	103.8	19:14024269	C/T
CC2D1A	Stroke	1	0.12026	0.16086	0.454695	0.863877	rs61740117	103.8	19:14024269	C/T
CC2D1A	T2D	1	-0.189156	0.0901184	0.035819	0.411741	rs61740117	103.8	19:14024269	C/T
CCDC134	Dementia	1	0.0298905	0.144471	0.836091	0.975796	rs78290111	57.09	22:42280064	T/TG
CCDC134	OA	1	0.159416	0.099635	0.109599	0.597793	rs78290111	57.09	22:42280064	T/TG
CCDC134	CAD	1	0.253979	0.0933113	0.00649189	0.183936	rs78290111	57.09	22:42280064	T/TG
CCDC134	COPD	1	-0.154434	0.195949	0.430617	0.856303	rs78290111	57.09	22:42280064	T/TG
CCDC134	MDD	1	0.0315811	0.139489	0.820886	0.973737	rs78290111	57.09	22:42280064	T/TG
CCDC50	Dementia	1	-0.0123982	0.0484007	0.797829	0.968704	rs35380043	567.86	3:191087740	A/T
CCDC50	OA	1	0.0238427	0.0309956	0.441756	0.859462	rs35380043	567.86	3:191087740	A/T
CCDC50	CAD	1	0.000915227	0.0298925	0.975575	0.994727	rs35380043	567.86	3:191087740	A/T
CCDC50	CKD	1	-0.0197895	0.0586531	0.735817	0.955292	rs35380043	567.86	3:191087740	A/T
CCDC50	COPD	1	-0.00643754	0.0727203	0.92946	0.988872	rs35380043	567.86	3:191087740	A/T
CCDC50	PD	1	0.203617	0.0989473	0.0396063	0.423148	rs35380043	567.86	3:191087740	A/T
CCDC50	Stroke	1	0.0600837	0.0600837	0.317311	0.803942	rs35380043	567.86	3:191087740	A/T
CCDC50	T2D	1	-0.0596068	0.0371947	0.109031	0.597793	rs35380043	567.86	3:191087740	A/T
CCDC80	Dementia	1	0.0529491	0.12164	0.663349	0.934644	rs6772337	96.43	3:112362188	A/G
CCDC80	OA	1	0.0615355	0.0815703	0.450617	0.86256	rs6772337	96.43	3:112362188	A/G
CCDC80	CAD	1	-0.0594418	0.0727031	0.413588	0.850887	rs6772337	96.43	3:112362188	A/G
CCDC80	CKD	1	0.050087	0.117347	0.669504	0.935858	rs6772337	96.43	3:112362188	A/G
CCDC80	COPD	1	-0.0815703	0.164572	0.62014	0.922842	rs6772337	96.43	3:112362188	A/G
CCDC80	MDD	1	-0.0357318	0.118778	0.763545	0.961233	rs6772337	96.43	3:112362188	A/G
CCDC80	PD	1	0.0443628	0.327712	0.892318	0.982925	rs6772337	96.43	3:112362188	A/G
CCDC80	Stroke	1	0.048656	0.138813	0.725952	0.953199	rs6772337	96.43	3:112362188	A/G
CCDC80	T2D	1	-0.00286212	0.0944498	0.975825	0.994874	rs6772337	96.43	3:112362188	A/G
CCER2	Dementia	1	-0.0974855	0.0638999	0.12711	0.62919	rs190921775	302.48	19:39402296	G/T
CCER2	OA	1	-0.0546312	0.0426363	0.200078	0.717814	rs190921775	302.48	19:39402296	G/T
CCER2	CAD	1	0.0169641	0.0400359	0.671768	0.936308	rs190921775	302.48	19:39402296	G/T
CCER2	CKD	1	-0.0587748	0.0575754	0.307333	0.802667	rs190921775	302.48	19:39402296	G/T
CCER2	COPD	1	0.0207184	0.066626	0.755827	0.959258	rs190921775	302.48	19:39402296	G/T
CCER2	PD	1	0.116677	0.186029	0.530529	0.892521	rs190921775	302.48	19:39402296	G/T
CCER2	T2D	1	-0.0453624	0.0407825	0.266009	0.772118	rs190921775	302.48	19:39402296	G/T
CCL11	OA	1	-0.0671441	0.0571969	0.24043	0.757119	rs140905292	199.39	17:32515534	G/A
CCL11	CAD	1	0.0341587	0.058277	0.557779	0.900497	rs140905292	199.39	17:32515534	G/A
CCL11	CKD	1	0.0936702	0.096157	0.329988	0.815657	rs140905292	199.39	17:32515534	G/A
CCL11	COPD	1	0.0480785	0.119367	0.687112	0.942482	rs140905292	199.39	17:32515534	G/A
CCL11	HF	1	-0.0232103	0.121854	0.848936	0.977231	rs140905292	199.39	17:32515534	G/A
CCL11	Stroke	1	-0.0654863	0.100302	0.513826	0.88493	rs140905292	199.39	17:32515534	G/A
CCL13	Dementia	1	-0.0419672	0.0404529	0.299534	0.798345	rs3136674	812.58	17:32682616	T/C
CCL13	OA	1	-0.00951833	0.0266081	0.72055	0.95295	rs3136674	812.58	17:32682616	T/C
CCL13	CAD	1	-0.025469	0.0225298	0.258284	0.769271	rs3136674	812.58	17:32682616	T/C
CCL13	CKD	1	0.00281223	0.0335305	0.933159	0.98956	rs3136674	812.58	17:32682616	T/C
CCL13	COPD	1	-0.0131959	0.0504039	0.793474	0.968509	rs3136674	812.58	17:32682616	T/C
CCL13	HF	1	0.0404529	0.0380733	0.288009	0.791687	rs3136674	812.58	17:32682616	T/C
CCL13	PD	1	0.158134	0.109677	0.149355	0.663727	rs3136674	812.58	17:32682616	T/C
CCL13	Stroke	1	-0.0337468	0.0454284	0.457568	0.864473	rs3136674	812.58	17:32682616	T/C
CCL13	T2D	1	-0.0112489	0.0307182	0.714218	0.950884	rs3136674	812.58	17:32682616	T/C
CCL14	Dementia	1	0.000493369	0.0171692	0.977075	0.995324	rs9903158	3685.67	17:34312337	T/C
CCL14	OA	1	0.0145051	0.0121369	0.232039	0.749112	rs9903158	3685.67	17:34312337	T/C
CCL14	CAD	1	0.000147172	0.0107311	0.989058	0.996067	rs9903158	3685.67	17:34312337	T/C
CCL14	CKD	1	0.014209	0.0177613	0.423711	0.853516	rs9903158	3685.67	17:34312337	T/C
CCL14	COPD	1	0.0108541	0.0242738	0.654764	0.931775	rs9903158	3685.67	17:34312337	T/C
CCL14	HF	1	-0.0110515	0.0175639	0.529209	0.892058	rs9903158	3685.67	17:34312337	T/C
CCL14	PD	1	0.00404563	0.0397656	0.918965	0.987474	rs9903158	3685.67	17:34312337	T/C
CCL14	Stroke	1	0.00917667	0.0203268	0.651661	0.931259	rs9903158	3685.67	17:34312337	T/C
CCL14	T2D	1	0.00710451	0.0141104	0.614615	0.919824	rs9903158	3685.67	17:34312337	T/C
CCL15	OA	1	-0.0115875	0.00683852	0.0901809	0.567785	rs1180953693	12759.7	17:34328646	CAGGGCAG/C
CCL15	CAD	1	0.000753434	0.00613062	0.902189	0.98429	rs1180953693	12759.7	17:34328646	CAGGGCAG/C
CCL15	COPD	1	-0.0111442	0.0109543	0.308991	0.803942	rs1180953693	12759.7	17:34328646	CAGGGCAG/C
CCL16	Dementia	1	0.0032285	0.0106615	0.762029	0.96071	rs112689088	11665.5	17:34307457	T/C
CCL16	OA	1	0.00465504	0.00713272	0.513994	0.88493	rs112689088	11665.5	17:34307457	T/C
CCL16	CAD	1	-0.00182085	0.00658147	0.782039	0.966269	rs112689088	11665.5	17:34307457	T/C
CCL16	CKD	1	0.00570618	0.0111871	0.610004	0.918297	rs112689088	11665.5	17:34307457	T/C
CCL16	COPD	1	-0.0131392	0.0155418	0.397882	0.843337	rs112689088	11665.5	17:34307457	T/C
CCL16	HF	1	0.00262785	0.0108117	0.807962	0.970602	rs112689088	11665.5	17:34307457	T/C
CCL16	PD	1	-0.0435471	0.0260532	0.0946289	0.573124	rs112689088	11665.5	17:34307457	T/C
CCL16	Stroke	1	-0.00150163	0.0127638	0.906347	0.98429	rs112689088	11665.5	17:34307457	T/C
CCL16	T2D	1	0.00825894	0.00855926	0.334589	0.818962	rs112689088	11665.5	17:34307457	T/C
CCL17	Dementia	1	-0.00997318	0.0380555	0.793268	0.968509	rs9302690	813.08	16:57442968	A/G
CCL17	OA	1	0.0517031	0.0270326	0.0557965	0.477494	rs9302690	813.08	16:57442968	A/G
CCL17	CAD	1	0.0394682	0.024302	0.10436	0.592287	rs9302690	813.08	16:57442968	A/G
CCL17	CKD	1	0.0800479	0.0430421	0.06292	0.499912	rs9302690	813.08	16:57442968	A/G
CCL17	COPD	1	-0.0288697	0.0658755	0.661207	0.934048	rs9302690	813.08	16:57442968	A/G
CCL17	HF	1	0.000524904	0.0388429	0.989218	0.996067	rs9302690	813.08	16:57442968	A/G
CCL17	MDD	1	0.0406781	0.0427797	0.341668	0.820999	rs9302690	813.08	16:57442968	A/G
CCL17	PD	1	-0.107868	0.106293	0.310194	0.803942	rs9302690	813.08	16:57442968	A/G
CCL17	Stroke	1	0.0519655	0.0440919	0.238569	0.754523	rs9302690	813.08	16:57442968	A/G
CCL17	T2D	1	0.05459	0.0309693	0.0779491	0.535761	rs9302690	813.08	16:57442968	A/G
CCL18	Dementia	1	-0.00736975	0.0168654	0.66213	0.93452	rs2015086	4205.75	17:34391617	G/A
CCL18	OA	1	-0.0116215	0.0116215	0.317311	0.803942	rs2015086	4205.75	17:34391617	G/A
CCL18	CAD	1	-0.00773112	0.010221	0.449411	0.862367	rs2015086	4205.75	17:34391617	G/A
CCL18	CKD	1	-0.0111964	0.0168654	0.506776	0.883149	rs2015086	4205.75	17:34391617	G/A
CCL18	COPD	1	-0.00226762	0.0242351	0.925453	0.988018	rs2015086	4205.75	17:34391617	G/A
CCL18	HF	1	-0.0242351	0.0168654	0.150725	0.6657	rs2015086	4205.75	17:34391617	G/A
CCL18	PD	1	0.0308963	0.0497458	0.534545	0.894024	rs2015086	4205.75	17:34391617	G/A
CCL18	Stroke	1	-0.0131805	0.0198416	0.506507	0.883149	rs2015086	4205.75	17:34391617	G/A
CCL18	T2D	1	0.016015	0.013464	0.234253	0.750583	rs2015086	4205.75	17:34391617	G/A
CCL19	Dementia	1	-0.135913	0.116905	0.244991	0.761349	rs10972202	87.68	9:34707814	T/C
CCL19	OA	1	-0.115004	0.0807877	0.154583	0.669941	rs10972202	87.68	9:34707814	T/C
CCL19	CAD	1	-0.067467	0.0685848	0.325262	0.812619	rs10972202	87.68	9:34707814	T/C
CCL19	CKD	1	-0.0940939	0.119756	0.432035	0.856303	rs10972202	87.68	9:34707814	T/C
CCL19	COPD	1	0.0123558	0.177733	0.944577	0.990713	rs10972202	87.68	9:34707814	T/C
CCL19	HF	1	-0.138765	0.110251	0.208167	0.725115	rs10972202	87.68	9:34707814	T/C
CCL19	MDD	1	-0.0475459	0.114053	0.67677	0.938108	rs10972202	87.68	9:34707814	T/C
CCL19	PD	1	-0.059878	0.269926	0.824445	0.974354	rs10972202	87.68	9:34707814	T/C
CCL19	Stroke	1	-0.276579	0.12926	0.0323785	0.39327	rs10972202	87.68	9:34707814	T/C
CCL19	T2D	1	-0.140666	0.0902922	0.119258	0.616518	rs10972202	87.68	9:34707814	T/C
CCL2	Dementia	1	-0.216513	0.139924	0.121774	0.620854	rs12601658	64.73	17:32533423	T/A
CCL2	OA	1	-0.104574	0.0972101	0.282036	0.787542	rs12601658	64.73	17:32533423	T/A
CCL2	CAD	1	-0.0698848	0.0846287	0.408928	0.849611	rs12601658	64.73	17:32533423	T/A
CCL2	CKD	1	0.296049	0.138451	0.0324926	0.393855	rs12601658	64.73	17:32533423	T/A
CCL2	COPD	1	0.00589152	0.195893	0.976007	0.994874	rs12601658	64.73	17:32533423	T/A
CCL2	PD	1	0.0456593	0.381476	0.904728	0.98429	rs12601658	64.73	17:32533423	T/A
CCL2	Stroke	1	-0.101629	0.159071	0.522895	0.888558	rs12601658	64.73	17:32533423	T/A
CCL2	T2D	1	0.0294576	0.110466	0.789726	0.968314	rs12601658	64.73	17:32533423	T/A
CCL20	Dementia	1	0.165835	0.0888021	0.061836	0.496491	rs1395338	150.09	2:228648323	A/G
CCL20	OA	1	-0.0631244	0.0599146	0.292079	0.792862	rs1395338	150.09	2:228648323	A/G
CCL20	CAD	1	0.00747617	0.0538827	0.889648	0.982634	rs1395338	150.09	2:228648323	A/G
CCL20	CKD	1	-0.0438661	0.0888021	0.621323	0.922842	rs1395338	150.09	2:228648323	A/G
CCL20	COPD	1	-0.0213981	0.127319	0.86653	0.979133	rs1395338	150.09	2:228648323	A/G
CCL20	HF	1	-0.00748933	0.0855923	0.930274	0.988872	rs1395338	150.09	2:228648323	A/G
CCL20	MDD	1	0.0716571	0.0866623	0.40832	0.849364	rs1395338	150.09	2:228648323	A/G
CCL20	PD	1	-0.166905	0.245008	0.495731	0.879766	rs1395338	150.09	2:228648323	A/G
CCL20	Stroke	1	-0.0930817	0.103781	0.369768	0.835124	rs1395338	150.09	2:228648323	A/G
CCL20	T2D	1	0.0748933	0.0706137	0.288869	0.791687	rs1395338	150.09	2:228648323	A/G
CCL21	Dementia	1	-0.0174463	0.086262	0.839723	0.975796	rs10814138	168.66	9:34723035	C/A
CCL21	OA	1	-0.00872313	0.0581542	0.880765	0.982122	rs10814138	168.66	9:34723035	C/A
CCL21	CAD	1	0.0588521	0.0517289	0.255245	0.767623	rs10814138	168.66	9:34723035	C/A
CCL21	CKD	1	0.0358617	0.0940159	0.702874	0.947546	rs10814138	168.66	9:34723035	C/A
CCL21	COPD	1	-0.0513695	0.135693	0.705006	0.94771	rs10814138	168.66	9:34723035	C/A
CCL21	HF	1	0.0872313	0.0843236	0.300911	0.799024	rs10814138	168.66	9:34723035	C/A
CCL21	MDD	1	0.127907	0.0843236	0.129302	0.632014	rs10814138	168.66	9:34723035	C/A
CCL21	PD	1	-0.145385	0.209355	0.487404	0.874502	rs10814138	168.66	9:34723035	C/A
CCL21	Stroke	1	0.0426464	0.0969236	0.659937	0.93312	rs10814138	168.66	9:34723035	C/A
CCL21	T2D	1	-0.0707543	0.0678466	0.297014	0.794543	rs10814138	168.66	9:34723035	C/A
CCL22	Dementia	1	-0.0411262	0.0559267	0.462122	0.865147	rs41398344	471.25	16:57394393	T/C
CCL22	OA	1	0.0492543	0.0340898	0.148503	0.662404	rs41398344	471.25	16:57394393	T/C
CCL22	CAD	1	-0.0420407	0.0323304	0.193482	0.7108	rs41398344	471.25	16:57394393	T/C
CCL22	CKD	1	-0.0380933	0.0570186	0.504079	0.881824	rs41398344	471.25	16:57394393	T/C
CCL22	COPD	1	0.0579891	0.0895313	0.517181	0.886631	rs41398344	471.25	16:57394393	T/C
CCL22	MDD	1	-0.152128	0.135995	0.263298	0.770369	rs41398344	471.25	16:57394393	T/C
CCL22	PD	1	0.19726	0.144124	0.171097	0.690272	rs41398344	471.25	16:57394393	T/C
CCL22	T2D	1	-0.0214729	0.0407622	0.598342	0.914918	rs41398344	471.25	16:57394393	T/C
CCL23	Dementia	1	-0.00263732	0.0209227	0.899692	0.98429	rs712048	2634.32	17:34326215	C/A
CCL23	OA	1	0.0427245	0.0144173	0.00304246	0.118832	rs712048	2634.32	17:34326215	C/A
CCL23	CAD	1	-0.013468	0.0124669	0.280008	0.784982	rs712048	2634.32	17:34326215	C/A
CCL23	CKD	1	0.0195161	0.018637	0.295021	0.793574	rs712048	2634.32	17:34326215	C/A
CCL23	COPD	1	0.00210985	0.0263732	0.936237	0.990594	rs712048	2634.32	17:34326215	C/A
CCL23	HF	1	0.0351642	0.0212744	0.0983527	0.579994	rs712048	2634.32	17:34326215	C/A
CCL23	Stroke	1	-0.0126591	0.024615	0.607052	0.916637	rs712048	2634.32	17:34326215	C/A
CCL23	T2D	1	0.018637	0.0168788	0.269521	0.774293	rs712048	2634.32	17:34326215	C/A
CCL24	Dementia	1	-0.00349144	0.00989242	0.724133	0.953145	rs2024050	12636.1	7:75460393	A/G
CCL24	OA	1	0.010838	0.00654645	0.0978119	0.579012	rs2024050	12636.1	7:75460393	A/G
CCL24	CAD	1	0.00235016	0.00609475	0.699791	0.946512	rs2024050	12636.1	7:75460393	A/G
CCL24	CKD	1	-0.020585	0.0109108	0.0592052	0.488323	rs2024050	12636.1	7:75460393	A/G
CCL24	COPD	1	-0.0096742	0.0159297	0.543648	0.898403	rs2024050	12636.1	7:75460393	A/G
CCL24	HF	1	0.0112744	0.00960147	0.240298	0.757119	rs2024050	12636.1	7:75460393	A/G
CCL24	PD	1	0.0261131	0.0288044	0.364637	0.833829	rs2024050	12636.1	7:75460393	A/G
CCL24	Stroke	1	0.012802	0.0121473	0.291932	0.792817	rs2024050	12636.1	7:75460393	A/G
CCL24	T2D	1	0.00043643	0.00778301	0.955282	0.993282	rs2024050	12636.1	7:75460393	A/G
CCL25	Dementia	1	-0.00610197	0.0131127	0.641683	0.928329	rs2032887	8078.68	19:8121360	G/A
CCL25	OA	1	-0.0031159	0.0084389	0.711956	0.949814	rs2032887	8078.68	19:8121360	G/A
CCL25	CAD	1	0.00944029	0.00765362	0.217411	0.734707	rs2032887	8078.68	19:8121360	G/A
CCL25	CKD	1	0.00298607	0.0125934	0.812569	0.97157	rs2032887	8078.68	19:8121360	G/A
CCL25	COPD	1	-0.0124636	0.0177866	0.483472	0.873621	rs2032887	8078.68	19:8121360	G/A
CCL25	HF	1	-0.000259658	0.0120741	0.982843	0.995772	rs2032887	8078.68	19:8121360	G/A
CCL25	MDD	1	0.00700483	0.0125934	0.578055	0.905946	rs2032887	8078.68	19:8121360	G/A
CCL25	PD	1	-0.00168778	0.0259658	0.948174	0.992203	rs2032887	8078.68	19:8121360	G/A
CCL25	Stroke	1	-0.010646	0.014411	0.460066	0.864896	rs2032887	8078.68	19:8121360	G/A
CCL25	T2D	1	0.00830907	0.00973719	0.393474	0.842763	rs2032887	8078.68	19:8121360	G/A
CCL26	Dementia	1	0.0428935	0.0416116	0.302632	0.799902	rs41463245	666.19	7:75401263	C/T
CCL26	OA	1	-0.0197211	0.0279054	0.479744	0.873156	rs41463245	666.19	7:75401263	C/T
CCL26	CAD	1	-0.0230846	0.0255516	0.366287	0.834781	rs41463245	666.19	7:75401263	C/T
CCL26	CKD	1	-0.0767152	0.0453586	0.0907787	0.568933	rs41463245	666.19	7:75401263	C/T
CCL26	COPD	1	-0.0151853	0.0609383	0.803213	0.969331	rs41463245	666.19	7:75401263	C/T
CCL26	PD	1	-0.0524582	0.102254	0.607939	0.917149	rs41463245	666.19	7:75401263	C/T
CCL26	T2D	1	0.0220877	0.0310608	0.477015	0.871249	rs41463245	666.19	7:75401263	C/T
CCL27	Dementia	1	0.101954	0.0427353	0.017046	0.293444	rs2070074	724.45	9:34649442	A/G
CCL27	OA	1	0.000305252	0.0286937	0.991512	0.996067	rs2070074	724.45	9:34649442	A/G
CCL27	CAD	1	0.0285607	0.0260324	0.272589	0.775751	rs2070074	724.45	9:34649442	A/G
CCL27	CKD	1	0.0583032	0.0463983	0.208906	0.72532	rs2070074	724.45	9:34649442	A/G
CCL27	COPD	1	0.132479	0.0647135	0.0406414	0.429192	rs2070074	724.45	9:34649442	A/G
CCL27	HF	1	0.0610504	0.041209	0.138478	0.648192	rs2070074	724.45	9:34649442	A/G
CCL27	MDD	1	0.0274739	0.0421248	0.514271	0.885046	rs2070074	724.45	9:34649442	A/G
CCL27	PD	1	-0.0280832	0.100123	0.779103	0.965064	rs2070074	724.45	9:34649442	A/G
CCL27	Stroke	1	0.000915757	0.0479246	0.984755	0.996067	rs2070074	724.45	9:34649442	A/G
CCL27	T2D	1	0.00457878	0.0335777	0.891534	0.9829	rs2070074	724.45	9:34649442	A/G
CCL28	OA	1	0.218602	0.100486	0.0295973	0.379152	rs200708155	59.85	5:43560161	G/GTT
CCL28	CAD	1	0.0427178	0.124268	0.73103	0.954621	rs200708155	59.85	5:43560161	G/GTT
CCL28	COPD	1	-0.109301	0.276778	0.692913	0.94353	rs200708155	59.85	5:43560161	G/GTT
CCL3	OA	1	-0.00238332	0.0162066	0.883086	0.982189	rs1634486	2327.86	17:34410091	C/A
CCL3	CAD	1	0.024056	0.0200851	0.231033	0.748775	rs1634486	2327.86	17:34410091	C/A
CCL4	OA	1	-0.0155908	0.0200454	0.4367	0.858202	rs1015673	1434.56	17:34477386	C/T
CCL4	CAD	1	-0.0165333	0.0225234	0.462918	0.865471	rs1015673	1434.56	17:34477386	C/T
CCL4	CKD	1	-0.042318	0.0384998	0.271692	0.774963	rs1015673	1434.56	17:34477386	C/T
CCL4	HF	1	-0.0168636	0.0311817	0.588634	0.910661	rs1015673	1434.56	17:34477386	C/T
CCL4	Stroke	1	0.0346817	0.0486816	0.476206	0.871249	rs1015673	1434.56	17:34477386	C/T
CCL4	T2D	1	-0.0279999	0.0238635	0.240662	0.757119	rs1015673	1434.56	17:34477386	C/T
CCL5	Dementia	1	0.0290452	0.0481062	0.545994	0.898907	rs2107538	519.06	17:34207780	C/T
CCL5	OA	1	0.0440217	0.0326759	0.177909	0.697677	rs2107538	519.06	17:34207780	C/T
CCL5	CAD	1	-0.00584558	0.0283095	0.83641	0.975796	rs2107538	519.06	17:34207780	C/T
CCL5	CKD	1	0.0294991	0.0422063	0.484599	0.874258	rs2107538	519.06	17:34207780	C/T
CCL5	COPD	1	-0.0335835	0.0626288	0.591798	0.912386	rs2107538	519.06	17:34207780	C/T
CCL5	HF	1	0.040391	0.0467447	0.387545	0.842275	rs2107538	519.06	17:34207780	C/T
CCL5	PD	1	0.0462908	0.104381	0.65742	0.932493	rs2107538	519.06	17:34207780	C/T
CCL5	Stroke	1	0.00408448	0.0562751	0.94214	0.990601	rs2107538	519.06	17:34207780	C/T
CCL5	T2D	1	-0.00181533	0.037668	0.961563	0.993282	rs2107538	519.06	17:34207780	C/T
CCL8	Dementia	1	-0.00474909	0.0105225	0.651754	0.931259	rs1133763	10885	17:32647831	A/C
CCL8	OA	1	0.00763579	0.00707708	0.280611	0.786106	rs1133763	10885	17:32647831	A/C
CCL8	CAD	1	0.00383686	0.00622646	0.537751	0.896025	rs1133763	10885	17:32647831	A/C
CCL8	CKD	1	-0.0107087	0.00949818	0.259552	0.769929	rs1133763	10885	17:32647831	A/C
CCL8	COPD	1	0.00456285	0.0165753	0.7831	0.966708	rs1133763	10885	17:32647831	A/C
CCL8	HF	1	0.0135023	0.01015	0.183428	0.701561	rs1133763	10885	17:32647831	A/C
CCL8	PD	1	0.00949818	0.0291464	0.744516	0.956388	rs1133763	10885	17:32647831	A/C
CCL8	Stroke	1	0.00446973	0.0118262	0.705466	0.947836	rs1133763	10885	17:32647831	A/C
CCL8	T2D	1	0.00893946	0.00810139	0.269833	0.77433	rs1133763	10885	17:32647831	A/C
CCN1	Dementia	1	-0.0464272	0.0793483	0.558476	0.900497	rs4949896	201.49	1:86062336	G/T
CCN1	OA	1	0.0953868	0.0531803	0.0728689	0.529709	rs4949896	201.49	1:86062336	G/T
CCN1	CAD	1	-0.0157054	0.0469028	0.737738	0.955292	rs4949896	201.49	1:86062336	G/T
CCN1	CKD	1	0.0278563	0.0768159	0.716876	0.951732	rs4949896	201.49	1:86062336	G/T
CCN1	COPD	1	0.0869455	0.108049	0.421	0.853516	rs4949896	201.49	1:86062336	G/T
CCN1	HF	1	-0.187397	0.0886338	0.0344909	0.40404	rs4949896	201.49	1:86062336	G/T
CCN1	MDD	1	-0.0287359	0.0768159	0.708339	0.949331	rs4949896	201.49	1:86062336	G/T
CCN1	PD	1	-0.161229	0.21863	0.460848	0.865147	rs4949896	201.49	1:86062336	G/T
CCN1	Stroke	1	0.146035	0.0894779	0.102664	0.58877	rs4949896	201.49	1:86062336	G/T
CCN1	T2D	1	0.0236357	0.0616216	0.701303	0.946662	rs4949896	201.49	1:86062336	G/T
CCN2	Dementia	1	0.0109712	0.0275686	0.69066	0.943385	rs7767139	1500.52	6:132292781	C/G
CCN2	OA	1	0.00140656	0.0188479	0.940512	0.990601	rs7767139	1500.52	6:132292781	C/G
CCN2	CAD	1	-0.00695274	0.0163822	0.671268	0.936281	rs7767139	1500.52	6:132292781	C/G
CCN2	CKD	1	0.00956461	0.0250368	0.702445	0.947458	rs7767139	1500.52	6:132292781	C/G
CCN2	COPD	1	-0.0959274	0.0362893	0.00820754	0.204793	rs7767139	1500.52	6:132292781	C/G
CCN2	MDD	1	0.0233362	0.027006	0.387525	0.842275	rs7767139	1500.52	6:132292781	C/G
CCN2	PD	1	0.0362893	0.074829	0.627703	0.925102	rs7767139	1500.52	6:132292781	C/G
CCN2	Stroke	1	0.00872068	0.0331948	0.792773	0.968509	rs7767139	1500.52	6:132292781	C/G
CCN2	T2D	1	-0.000562624	0.021661	0.979278	0.995406	rs7767139	1500.52	6:132292781	C/G
CCN3	OA	1	0.0109554	0.0230064	0.633939	0.926269	rs2279112	1156.3	8:120429024	G/A
CCN3	CAD	1	-0.0401901	0.0208546	0.05396	0.470528	rs2279112	1156.3	8:120429024	G/A
CCN3	CKD	1	-0.0332314	0.0335966	0.322599	0.811378	rs2279112	1156.3	8:120429024	G/A
CCN3	COPD	1	-0.0372484	0.0482039	0.439684	0.858978	rs2279112	1156.3	8:120429024	G/A
CCN3	HF	1	-0.0292145	0.0325011	0.368718	0.835124	rs2279112	1156.3	8:120429024	G/A
CCN3	PD	1	-0.113571	0.0697495	0.103467	0.590148	rs2279112	1156.3	8:120429024	G/A
CCN3	Stroke	1	0.00401699	0.0376136	0.914951	0.985933	rs2279112	1156.3	8:120429024	G/A
CCN3	T2D	1	-0.00438217	0.026293	0.867632	0.979402	rs2279112	1156.3	8:120429024	G/A
CCN4	Dementia	1	-0.0248412	0.0195994	0.204997	0.721548	rs12156037	3144.98	8:134204458	A/G
CCN4	OA	1	-0.0262086	0.0132182	0.0473944	0.448384	rs12156037	3144.98	8:134204458	A/G
CCN4	CAD	1	-0.00858323	0.0119337	0.471991	0.868914	rs12156037	3144.98	8:134204458	A/G
CCN4	CKD	1	0.0282597	0.0202831	0.163542	0.68157	rs12156037	3144.98	8:134204458	A/G
CCN4	COPD	1	0.0289434	0.0280318	0.301828	0.799335	rs12156037	3144.98	8:134204458	A/G
CCN4	HF	1	0.00660911	0.0191436	0.729915	0.954621	rs12156037	3144.98	8:134204458	A/G
CCN4	MDD	1	0.0184662	0.0191436	0.334739	0.818962	rs12156037	3144.98	8:134204458	A/G
CCN4	PD	1	-0.0303108	0.052645	0.564779	0.90137	rs12156037	3144.98	8:134204458	A/G
CCN4	Stroke	1	0.00319061	0.0223342	0.886403	0.982189	rs12156037	3144.98	8:134204458	A/G
CCN4	T2D	1	0.0102555	0.0152693	0.501812	0.881669	rs12156037	3144.98	8:134204458	A/G
CCN5	Dementia	1	-0.0120069	0.0425245	0.777673	0.964884	rs3041798	816.35	20:43312507	G/GTAACC
CCN5	OA	1	-0.0255147	0.0290167	0.379233	0.839452	rs3041798	816.35	20:43312507	G/GTAACC
CCN5	CAD	1	0.0011213	0.0268783	0.966724	0.993282	rs3041798	816.35	20:43312507	G/GTAACC
CCN5	COPD	1	-0.0235135	0.0575331	0.682763	0.940095	rs3041798	816.35	20:43312507	G/GTAACC
CCS	Dementia	1	-0.000415621	0.0168326	0.980301	0.995406	rs498045	4239.9	11:66362997	G/A
CCS	OA	1	0.015378	0.0114296	0.178478	0.69815	rs498045	4239.9	11:66362997	G/A
CCS	CAD	1	0.0119883	0.0105487	0.255762	0.767808	rs498045	4239.9	11:66362997	G/A
CCS	CKD	1	-0.0401074	0.0162092	0.0133476	0.258391	rs498045	4239.9	11:66362997	G/A
CCS	COPD	1	0.0303403	0.0234826	0.196345	0.714623	rs498045	4239.9	11:66362997	G/A
CCS	HF	1	0.00831241	0.0162092	0.608077	0.917149	rs498045	4239.9	11:66362997	G/A
CCS	PD	1	0.0157936	0.0359512	0.66044	0.933321	rs498045	4239.9	11:66362997	G/A
CCS	Stroke	1	0.0272232	0.0191186	0.154472	0.669941	rs498045	4239.9	11:66362997	G/A
CCS	T2D	1	0.020781	0.0132999	0.11817	0.61519	rs498045	4239.9	11:66362997	G/A
CD101	Dementia	1	0.00164323	0.0128329	0.89811	0.98429	rs12130298	7871.27	1:117544331	A/C
CD101	OA	1	0.00985939	0.00813791	0.225689	0.745578	rs12130298	7871.27	1:117544331	A/C
CD101	CAD	1	-0.00896012	0.00806145	0.266362	0.772118	rs12130298	7871.27	1:117544331	A/C
CD101	CKD	1	0.0117374	0.0150238	0.434655	0.858061	rs12130298	7871.27	1:117544331	A/C
CD101	COPD	1	0.0122069	0.0181538	0.50132	0.881669	rs12130298	7871.27	1:117544331	A/C
CD101	HF	1	-0.00712067	0.0120504	0.554581	0.900497	rs12130298	7871.27	1:117544331	A/C
CD101	MDD	1	0.00265715	0.0122069	0.827681	0.974908	rs12130298	7871.27	1:117544331	A/C
CD101	PD	1	0.0122851	0.0348208	0.724232	0.953162	rs12130298	7871.27	1:117544331	A/C
CD101	Stroke	1	-0.0166671	0.0144761	0.249588	0.764615	rs12130298	7871.27	1:117544331	A/C
CD101	T2D	1	0.0187798	0.00962464	0.0510309	0.463057	rs12130298	7871.27	1:117544331	A/C
CD109	OA	1	0.0137556	0.00687778	0.0455003	0.439045	rs111365255	12195.4	6:74500993	A/ACTTGAACTT
CD109	CAD	1	-0.0107906	0.00699151	0.122738	0.622306	rs111365255	12195.4	6:74500993	A/ACTTGAACTT
CD109	COPD	1	0.0157373	0.0153876	0.306437	0.802216	rs111365255	12195.4	6:74500993	A/ACTTGAACTT
CD14	Dementia	1	-0.0199203	0.0298804	0.504985	0.881824	rs5744441	1316.73	5:140016847	G/A
CD14	OA	1	0.0407743	0.0202315	0.0438644	0.438014	rs5744441	1316.73	5:140016847	G/A
CD14	CAD	1	-0.0186496	0.0175902	0.289043	0.791687	rs5744441	1316.73	5:140016847	G/A
CD14	CKD	1	-0.0124502	0.0273904	0.649436	0.930288	rs5744441	1316.73	5:140016847	G/A
CD14	COPD	1	0.0233441	0.0463768	0.614714	0.919824	rs5744441	1316.73	5:140016847	G/A
CD14	HF	1	-0.00155627	0.0277016	0.955199	0.993282	rs5744441	1316.73	5:140016847	G/A
CD14	MDD	1	0.00560762	0.0286354	0.844744	0.976846	rs5744441	1316.73	5:140016847	G/A
CD14	PD	1	-0.0868399	0.0650521	0.1819	0.700533	rs5744441	1316.73	5:140016847	G/A
CD14	Stroke	1	-0.0136952	0.0329929	0.678073	0.938698	rs5744441	1316.73	5:140016847	G/A
CD14	T2D	1	0.0513569	0.0230328	0.0257654	0.35857	rs5744441	1316.73	5:140016847	G/A
CD160	Dementia	1	-0.00202798	0.0233218	0.930706	0.988872	rs9728526	2740.37	1:145716763	G/A
CD160	OA	1	-0.00785843	0.0141959	0.579872	0.90684	rs9728526	2740.37	1:145716763	G/A
CD160	CAD	1	-0.0060703	0.0132146	0.645974	0.929158	rs9728526	2740.37	1:145716763	G/A
CD160	CKD	1	-0.0177448	0.0215473	0.410207	0.850319	rs9728526	2740.37	1:145716763	G/A
CD160	HF	1	-0.0603324	0.0235753	0.0104932	0.229096	rs9728526	2740.37	1:145716763	G/A
CD160	PD	1	0.152099	0.0491785	0.00198289	0.0865842	rs9728526	2740.37	1:145716763	G/A
CD160	Stroke	1	-0.0149564	0.0243358	0.53883	0.896145	rs9728526	2740.37	1:145716763	G/A
CD160	T2D	1	0.00633744	0.0177448	0.720985	0.953037	rs9728526	2740.37	1:145716763	G/A
CD163	Dementia	1	0.00107637	0.0715789	0.988002	0.996067	rs11054859	252.2	12:7769776	G/A
CD163	OA	1	0.0328294	0.048975	0.502648	0.881824	rs11054859	252.2	12:7769776	G/A
CD163	CAD	1	0.0214711	0.0417819	0.607333	0.91669	rs11054859	252.2	12:7769776	G/A
CD163	CKD	1	-0.0963355	0.0586624	0.100548	0.58584	rs11054859	252.2	12:7769776	G/A
CD163	COPD	1	-0.0473605	0.0877245	0.589282	0.911235	rs11054859	252.2	12:7769776	G/A
CD163	HF	1	0.0204511	0.0688879	0.766562	0.961849	rs11054859	252.2	12:7769776	G/A
CD163	PD	1	0.220119	0.16038	0.169913	0.689836	rs11054859	252.2	12:7769776	G/A
CD163	Stroke	1	-0.0715789	0.0818044	0.381574	0.839452	rs11054859	252.2	12:7769776	G/A
CD163	T2D	1	0.0247566	0.0565096	0.661317	0.934048	rs11054859	252.2	12:7769776	G/A
CD164	Dementia	1	-0.0535196	0.0568646	0.346614	0.823998	rs12213313	348.78	6:109757893	C/G
CD164	OA	1	-0.0595405	0.0394707	0.131433	0.635909	rs12213313	348.78	6:109757893	C/G
CD164	CAD	1	0.0370547	0.0350465	0.290374	0.791687	rs12213313	348.78	6:109757893	C/G
CD164	CKD	1	0.00334497	0.0548576	0.951379	0.993282	rs12213313	348.78	6:109757893	C/G
CD164	COPD	1	-0.0608785	0.0782724	0.4367	0.858202	rs12213313	348.78	6:109757893	C/G
CD164	MDD	1	-0.0943211	0.0561956	0.0932606	0.571212	rs12213313	348.78	6:109757893	C/G
CD164	PD	1	-0.0582025	0.119081	0.625009	0.924062	rs12213313	348.78	6:109757893	C/G
CD164	Stroke	1	0.00802794	0.0642235	0.900524	0.98429	rs12213313	348.78	6:109757893	C/G
CD164	T2D	1	0.1532	0.0454916	0.000758126	0.044901	rs12213313	348.78	6:109757893	C/G
CD164L2	Dementia	1	0.0323111	0.0179225	0.071417	0.52717	rs734725	3260.33	1:27709858	T/G
CD164L2	OA	1	0.0287771	0.0124953	0.0212771	0.329764	rs734725	3260.33	1:27709858	T/G
CD164L2	CAD	1	-0.0229632	0.0114303	0.0445398	0.439045	rs734725	3260.33	1:27709858	T/G
CD164L2	CKD	1	0.0209517	0.0204469	0.305509	0.801739	rs734725	3260.33	1:27709858	T/G
CD164L2	COPD	1	-0.00946614	0.0287771	0.742195	0.956388	rs734725	3260.33	1:27709858	T/G
CD164L2	HF	1	0.0159031	0.0177963	0.371527	0.835179	rs734725	3260.33	1:27709858	T/G
CD164L2	Stroke	1	0.0305441	0.0225925	0.17639	0.695323	rs734725	3260.33	1:27709858	T/G
CD164L2	T2D	1	0.0314276	0.0143885	0.0289468	0.37621	rs734725	3260.33	1:27709858	T/G
CD177	Dementia	1	-0.010276	0.0191999	0.592504	0.912438	rs78530667	3981.61	19:43900697	T/C
CD177	OA	1	-0.0137914	0.0113577	0.224639	0.743772	rs78530667	3981.61	19:43900697	T/C
CD177	CAD	1	0.00532158	0.0111218	0.632308	0.926269	rs78530667	3981.61	19:43900697	T/C
CD177	CKD	1	0.0209576	0.0213632	0.326586	0.813792	rs78530667	3981.61	19:43900697	T/C
CD177	COPD	1	0.0221745	0.0266364	0.405134	0.846707	rs78530667	3981.61	19:43900697	T/C
CD177	HF	1	0.00581404	0.0174421	0.738883	0.955292	rs78530667	3981.61	19:43900697	T/C
CD177	PD	1	0.0889683	0.0489461	0.0691131	0.521283	rs78530667	3981.61	19:43900697	T/C
CD177	Stroke	1	-0.0254195	0.0224449	0.257412	0.768982	rs78530667	3981.61	19:43900697	T/C
CD177	T2D	1	0.00283942	0.0137914	0.836883	0.975796	rs78530667	3981.61	19:43900697	T/C
CD1C	Dementia	1	0.119915	0.0528781	0.0233443	0.343051	rs115248892	549.02	1:158262619	G/T
CD1C	OA	1	0.0140352	0.031456	0.655464	0.931775	rs115248892	549.02	1:158262619	G/T
CD1C	CAD	1	0.0418415	0.0331088	0.206317	0.722608	rs115248892	549.02	1:158262619	G/T
CD1C	COPD	1	0.0568794	0.0810716	0.482932	0.87331	rs115248892	549.02	1:158262619	G/T
CD1C	MDD	1	-0.0611282	0.0557098	0.272527	0.775751	rs115248892	549.02	1:158262619	G/T
CD1C	PD	1	0.0491231	0.132411	0.710645	0.949797	rs115248892	549.02	1:158262619	G/T
CD200	Dementia	1	-0.0745004	0.0496669	0.133614	0.638304	rs2399420	490.82	3:112069765	A/C
CD200	OA	1	0.0456498	0.0339634	0.178921	0.698267	rs2399420	490.82	3:112069765	A/C
CD200	CAD	1	0.00583163	0.0304825	0.848282	0.977231	rs2399420	490.82	3:112069765	A/C
CD200	CKD	1	0.068292	0.0493017	0.165996	0.684095	rs2399420	490.82	3:112069765	A/C
CD200	COPD	1	0.0215467	0.0675616	0.749788	0.95772	rs2399420	490.82	3:112069765	A/C
CD200	HF	1	0.031407	0.0496669	0.527156	0.8914	rs2399420	490.82	3:112069765	A/C
CD200	MDD	1	-0.0533043	0.0482061	0.268831	0.773456	rs2399420	490.82	3:112069765	A/C
CD200	PD	1	-0.0310418	0.121246	0.797932	0.968704	rs2399420	490.82	3:112069765	A/C
CD200	Stroke	1	0.0186251	0.0577013	0.746858	0.956388	rs2399420	490.82	3:112069765	A/C
CD200	T2D	1	0.00328678	0.0409022	0.935953	0.990594	rs2399420	490.82	3:112069765	A/C
CD200R1	Dementia	1	0.00323215	0.0113947	0.776676	0.964014	rs16860233	8591.1	3:112642122	T/C
CD200R1	OA	1	-0.00640952	0.00783386	0.413253	0.850887	rs16860233	8591.1	3:112642122	T/C
CD200R1	CAD	1	-0.000260139	0.00674726	0.969245	0.993561	rs16860233	8591.1	3:112642122	T/C
CD200R1	CKD	1	0.00476605	0.00849124	0.5746	0.903853	rs16860233	8591.1	3:112642122	T/C
CD200R1	COPD	1	-0.00706691	0.0129286	0.584647	0.909302	rs16860233	8591.1	3:112642122	T/C
CD200R1	HF	1	-0.00180781	0.011833	0.878574	0.981979	rs16860233	8591.1	3:112642122	T/C
CD200R1	MDD	1	-0.00137127	0.0113399	0.903751	0.98429	rs16860233	8591.1	3:112642122	T/C
CD200R1	PD	1	-0.00312259	0.0275555	0.909777	0.984801	rs16860233	8591.1	3:112642122	T/C
CD200R1	Stroke	1	-0.0138051	0.0136408	0.311515	0.803942	rs16860233	8591.1	3:112642122	T/C
CD200R1	T2D	1	0.00120521	0.00920341	0.895813	0.983711	rs16860233	8591.1	3:112642122	T/C
CD207	Dementia	1	0.000211303	0.0188059	0.991035	0.996067	rs17718987	3441.68	2:71060936	C/G
CD207	OA	1	-0.0078182	0.0124669	0.530581	0.892521	rs17718987	3441.68	2:71060936	C/G
CD207	CAD	1	0.0157093	0.0117348	0.18067	0.69987	rs17718987	3441.68	2:71060936	C/G
CD207	CKD	1	0.0232433	0.0219755	0.290196	0.791687	rs17718987	3441.68	2:71060936	C/G
CD207	COPD	1	0.0166929	0.0297937	0.575286	0.90432	rs17718987	3441.68	2:71060936	C/G
CD207	PD	1	0.0547274	0.0431057	0.204224	0.721548	rs17718987	3441.68	2:71060936	C/G
CD207	Stroke	1	-0.0397249	0.0228207	0.081729	0.547661	rs17718987	3441.68	2:71060936	C/G
CD207	T2D	1	0.00232433	0.0145799	0.873338	0.981604	rs17718987	3441.68	2:71060936	C/G
CD209	Dementia	1	0.00580391	0.025634	0.820879	0.973737	rs4804774	3000.59	19:7772173	G/C
CD209	OA	1	0.00459477	0.0162026	0.776731	0.964014	rs4804774	3000.59	19:7772173	G/C
CD209	CAD	1	0.00976605	0.0145985	0.503509	0.881824	rs4804774	3000.59	19:7772173	G/C
CD209	CKD	1	-0.0133006	0.0258758	0.607239	0.916637	rs4804774	3000.59	19:7772173	G/C
CD209	COPD	1	-0.0669868	0.0324052	0.0387187	0.420602	rs4804774	3000.59	19:7772173	G/C
CD209	MDD	1	0.00363017	0.0246666	0.882998	0.982189	rs4804774	3000.59	19:7772173	G/C
CD209	PD	1	-0.066745	0.0802875	0.40579	0.847167	rs4804774	3000.59	19:7772173	G/C
CD209	Stroke	1	-0.0089477	0.0299869	0.765408	0.961689	rs4804774	3000.59	19:7772173	G/C
CD209	T2D	1	-0.00628757	0.0191046	0.74207	0.956388	rs4804774	3000.59	19:7772173	G/C
CD22	Dementia	1	-0.0111981	0.0373269	0.764177	0.961251	rs10411704	1150.79	19:35800662	G/T
CD22	OA	1	0.0145914	0.0227354	0.521009	0.888558	rs10411704	1150.79	19:35800662	G/T
CD22	CAD	1	-0.0284368	0.0214859	0.185666	0.702235	rs10411704	1150.79	19:35800662	G/T
CD22	CKD	1	-0.0661703	0.0359695	0.0658237	0.51303	rs10411704	1150.79	19:35800662	G/T
CD22	COPD	1	0.0128947	0.0471676	0.78456	0.967015	rs10411704	1150.79	19:35800662	G/T
CD22	HF	1	-0.0105194	0.0335942	0.754181	0.95884	rs10411704	1150.79	19:35800662	G/T
CD22	PD	1	-0.0380055	0.0797437	0.63365	0.926269	rs10411704	1150.79	19:35800662	G/T
CD22	Stroke	1	-0.0352908	0.0397022	0.374063	0.836783	rs10411704	1150.79	19:35800662	G/T
CD22	T2D	1	0.0322368	0.0274861	0.24086	0.757163	rs10411704	1150.79	19:35800662	G/T
CD244	Dementia	1	-0.0721389	0.0272658	0.0081507	0.204534	rs115868021	1929.54	1:160811374	C/G
CD244	OA	1	0.0129859	0.0170527	0.446348	0.861906	rs115868021	1929.54	1:160811374	C/G
CD244	CAD	1	0.0166144	0.0148216	0.262307	0.770369	rs115868021	1929.54	1:160811374	C/G
CD244	COPD	1	-0.0172376	0.0433943	0.691197	0.943385	rs115868021	1929.54	1:160811374	C/G
CD244	PD	1	-0.0197793	0.0748193	0.791502	0.968509	rs115868021	1929.54	1:160811374	C/G
CD248	Dementia	1	0.00956166	0.0912942	0.916586	0.986249	rs182547559	186.01	11:66082215	C/G
CD248	OA	1	0.0577629	0.0601206	0.336661	0.819802	rs182547559	186.01	11:66082215	C/G
CD248	CAD	1	0.0715729	0.0814444	0.379512	0.839452	rs182547559	186.01	11:66082215	C/G
CD248	COPD	1	0.224895	0.158881	0.156922	0.671135	rs182547559	186.01	11:66082215	C/G
CD248	PD	1	-0.149057	0.2655	0.574511	0.903851	rs182547559	186.01	11:66082215	C/G
CD27	Dementia	1	-0.0773095	0.0330353	0.0192731	0.315701	rs25680	1154.91	12:6554628	A/G
CD27	OA	1	0.0115794	0.0221371	0.600921	0.915021	rs25680	1154.91	12:6554628	A/G
CD27	CAD	1	0.0188788	0.0196602	0.336927	0.819802	rs25680	1154.91	12:6554628	A/G
CD27	CKD	1	0.0357599	0.036441	0.326441	0.813616	rs25680	1154.91	12:6554628	A/G
CD27	COPD	1	0.00681141	0.0517667	0.895317	0.983514	rs25680	1154.91	12:6554628	A/G
CD27	HF	1	0.00408685	0.0316731	0.897332	0.98429	rs25680	1154.91	12:6554628	A/G
CD27	PD	1	-0.00613027	0.0704981	0.930706	0.988872	rs25680	1154.91	12:6554628	A/G
CD27	Stroke	1	0.00987654	0.0381439	0.79569	0.968509	rs25680	1154.91	12:6554628	A/G
CD27	T2D	1	0.0228182	0.0255428	0.371679	0.835179	rs25680	1154.91	12:6554628	A/G
CD274	Dementia	1	0.0378761	0.0275997	0.169957	0.689836	rs822340	1566.99	9:5453260	G/A
CD274	OA	1	-0.00088084	0.0184976	0.96202	0.993282	rs822340	1566.99	9:5453260	G/A
CD274	CAD	1	-0.00499131	0.0163701	0.76044	0.960048	rs822340	1566.99	9:5453260	G/A
CD274	CKD	1	0.0396378	0.0249571	0.112233	0.603992	rs822340	1566.99	9:5453260	G/A
CD274	COPD	1	-0.0249571	0.0364081	0.493039	0.87765	rs822340	1566.99	9:5453260	G/A
CD274	HF	1	-0.0152679	0.0261316	0.559039	0.900497	rs822340	1566.99	9:5453260	G/A
CD274	MDD	1	0.0240655	0.0264252	0.362452	0.833577	rs822340	1566.99	9:5453260	G/A
CD274	PD	1	-0.040225	0.075165	0.592542	0.912438	rs822340	1566.99	9:5453260	G/A
CD274	Stroke	1	-0.03494	0.0308294	0.257074	0.768982	rs822340	1566.99	9:5453260	G/A
CD274	T2D	1	0.0135062	0.0211402	0.522895	0.888558	rs822340	1566.99	9:5453260	G/A
CD276	Dementia	1	-0.000598399	0.010098	0.952746	0.993282	rs2291014	11559.6	15:73996359	G/A
CD276	OA	1	-0.0026928	0.00695639	0.698685	0.946167	rs2291014	11559.6	15:73996359	G/A
CD276	CAD	1	-0.0024253	0.00611038	0.691431	0.943385	rs2291014	11559.6	15:73996359	G/A
CD276	CKD	1	-0.0193732	0.00957439	0.0430281	0.43518	rs2291014	11559.6	15:73996359	G/A
CD276	COPD	1	0.0173536	0.0140624	0.217187	0.734257	rs2291014	11559.6	15:73996359	G/A
CD276	HF	1	-0.0035904	0.0100232	0.720187	0.95295	rs2291014	11559.6	15:73996359	G/A
CD276	MDD	1	-0.011144	0.00987359	0.259036	0.769929	rs2291014	11559.6	15:73996359	G/A
CD276	PD	1	-0.00411399	0.0244596	0.866429	0.97911	rs2291014	11559.6	15:73996359	G/A
CD276	Stroke	1	-0.000822799	0.0115192	0.943057	0.9907	rs2291014	11559.6	15:73996359	G/A
CD276	T2D	1	-0.0184756	0.00792879	0.0197962	0.320554	rs2291014	11559.6	15:73996359	G/A
CD28	Dementia	1	-0.0168797	0.041432	0.683709	0.940525	rs13406632	666.54	2:204649338	G/C
CD28	OA	1	0.00843985	0.0283886	0.76624	0.961849	rs13406632	666.54	2:204649338	G/C
CD28	CAD	1	0.0162188	0.0257119	0.528179	0.891692	rs13406632	666.54	2:204649338	G/C
CD28	CKD	1	-0.041432	0.0437338	0.343451	0.820999	rs13406632	666.54	2:204649338	G/C
CD28	COPD	1	-0.105498	0.0656007	0.107794	0.597793	rs13406632	666.54	2:204649338	G/C
CD28	MDD	1	0.0985827	0.0398975	0.0134773	0.259515	rs13406632	666.54	2:204649338	G/C
CD28	PD	1	-0.0322249	0.0962911	0.737881	0.955292	rs13406632	666.54	2:204649338	G/C
CD28	Stroke	1	0.00076726	0.0460356	0.986703	0.996067	rs13406632	666.54	2:204649338	G/C
CD28	T2D	1	-0.00038363	0.0326085	0.990613	0.996067	rs13406632	666.54	2:204649338	G/C
CD2AP	Dementia	1	0.218524	0.0301171	3.99e-13	2.06748e-10	rs1385742	1371.2	6:47595155	A/T
CD2AP	OA	1	0.00385219	0.0203115	0.849579	0.977231	rs1385742	1371.2	6:47595155	A/T
CD2AP	CAD	1	-0.0189952	0.0183825	0.30145	0.799335	rs1385742	1371.2	6:47595155	A/T
CD2AP	CKD	1	0.0108562	0.0315179	0.730512	0.954621	rs1385742	1371.2	6:47595155	A/T
CD2AP	COPD	1	-0.00560318	0.0497282	0.910287	0.984829	rs1385742	1371.2	6:47595155	A/T
CD2AP	MDD	1	-0.0129462	0.0301171	0.667295	0.934904	rs1385742	1371.2	6:47595155	A/T
CD2AP	Stroke	1	-0.0175099	0.0374713	0.640293	0.928279	rs1385742	1371.2	6:47595155	A/T
CD2AP	T2D	1	-0.0129574	0.0245139	0.597103	0.913939	rs1385742	1371.2	6:47595155	A/T
CD300A	Dementia	1	0.0550933	0.0295544	0.0623034	0.498518	rs62087202	1388.07	17:72459919	G/A
CD300A	OA	1	0.00722799	0.020399	0.723091	0.953145	rs62087202	1388.07	17:72459919	G/A
CD300A	CAD	1	-0.0161181	0.0194748	0.407876	0.848733	rs62087202	1388.07	17:72459919	G/A
CD300A	CKD	1	0.00787047	0.0316425	0.803569	0.96944	rs62087202	1388.07	17:72459919	G/A
CD300A	COPD	1	-0.031	0.0483472	0.521395	0.888558	rs62087202	1388.07	17:72459919	G/A
CD300A	HF	1	0.00979794	0.031	0.751955	0.957919	rs62087202	1388.07	17:72459919	G/A
CD300A	PD	1	0.0102798	0.0719586	0.886403	0.982189	rs62087202	1388.07	17:72459919	G/A
CD300A	Stroke	1	0.00305182	0.0375855	0.935286	0.990594	rs62087202	1388.07	17:72459919	G/A
CD300A	T2D	1	0.0231296	0.0248964	0.352872	0.828302	rs62087202	1388.07	17:72459919	G/A
CD300C	Dementia	1	-0.00542603	0.0205309	0.79156	0.968509	rs58440339	2963.23	17:72539474	T/C
CD300C	OA	1	-0.00307964	0.0139317	0.825051	0.974354	rs58440339	2963.23	17:72539474	T/C
CD300C	CAD	1	-0.0102982	0.0114307	0.367628	0.834881	rs58440339	2963.23	17:72539474	T/C
CD300C	CKD	1	0.0347559	0.0164247	0.0343387	0.402561	rs58440339	2963.23	17:72539474	T/C
CD300C	COPD	1	-0.0231706	0.0240505	0.335339	0.819244	rs58440339	2963.23	17:72539474	T/C
CD300C	HF	1	0.0114387	0.0187711	0.542276	0.898112	rs58440339	2963.23	17:72539474	T/C
CD300C	PD	1	0.00146649	0.0478077	0.975529	0.994727	rs58440339	2963.23	17:72539474	T/C
CD300C	Stroke	1	-0.00733247	0.022584	0.745427	0.956388	rs58440339	2963.23	17:72539474	T/C
CD300C	T2D	1	0.0327028	0.0156915	0.03715	0.414175	rs58440339	2963.23	17:72539474	T/C
CD300E	Dementia	1	-0.00913457	0.024082	0.704457	0.947546	rs1719465	2139.89	17:72576391	T/C
CD300E	OA	1	-0.00802735	0.0166083	0.628859	0.925183	rs1719465	2139.89	17:72576391	T/C
CD300E	CAD	1	-0.0102241	0.0151427	0.499559	0.881085	rs1719465	2139.89	17:72576391	T/C
CD300E	CKD	1	0.021314	0.0238052	0.370601	0.835179	rs1719465	2139.89	17:72576391	T/C
CD300E	COPD	1	0.0202068	0.0332166	0.542966	0.898394	rs1719465	2139.89	17:72576391	T/C
CD300E	HF	1	-0.0055361	0.0235284	0.81398	0.971987	rs1719465	2139.89	17:72576391	T/C
CD300E	PD	1	-0.0163315	0.0581291	0.778747	0.965064	rs1719465	2139.89	17:72576391	T/C
CD300E	Stroke	1	-0.0052593	0.0271269	0.846272	0.977231	rs1719465	2139.89	17:72576391	T/C
CD300E	T2D	1	-0.00387527	0.0190996	0.839214	0.975796	rs1719465	2139.89	17:72576391	T/C
CD300LF	Dementia	1	0.0108857	0.00818356	0.183456	0.701561	rs35489971	18330.7	17:72700943	G/A
CD300LF	OA	1	-0.00548144	0.00540424	0.310446	0.803942	rs35489971	18330.7	17:72700943	G/A
CD300LF	CAD	1	-0.0136114	0.00476568	0.00428831	0.142925	rs35489971	18330.7	17:72700943	G/A
CD300LF	CKD	1	-0.00772034	0.00741153	0.297566	0.795198	rs35489971	18330.7	17:72700943	G/A
CD300LF	COPD	1	-0.0355136	0.0104997	0.000718677	0.04364	rs35489971	18330.7	17:72700943	G/A
CD300LF	HF	1	0.00764313	0.00772034	0.322174	0.811378	rs35489971	18330.7	17:72700943	G/A
CD300LF	PD	1	-0.0176024	0.0169075	0.297831	0.795769	rs35489971	18330.7	17:72700943	G/A
CD300LF	Stroke	1	-0.00694831	0.00926441	0.453255	0.862827	rs35489971	18330.7	17:72700943	G/A
CD300LF	T2D	1	0.0116577	0.00633068	0.0655537	0.512849	rs35489971	18330.7	17:72700943	G/A
CD300LG	Dementia	1	0.0206159	0.022295	0.355129	0.828302	rs72836561	2801.88	17:41926126	C/T
CD300LG	OA	1	0.0202427	0.0147389	0.169623	0.689352	rs72836561	2801.88	17:41926126	C/T
CD300LG	CAD	1	-0.0613792	0.0145142	2.35e-05	0.00304423	rs72836561	2801.88	17:41926126	C/T
CD300LG	CKD	1	0.0535453	0.0261196	0.0403644	0.42772	rs72836561	2801.88	17:41926126	C/T
CD300LG	COPD	1	-0.0442168	0.034422	0.198949	0.717352	rs72836561	2801.88	17:41926126	C/T
CD300LG	HF	1	0.0259331	0.0226681	0.25261	0.766194	rs72836561	2801.88	17:41926126	C/T
CD300LG	MDD	1	0.0121309	0.0224816	0.589478	0.91124	rs72836561	2801.88	17:41926126	C/T
CD300LG	Stroke	1	-0.0415116	0.0308772	0.178816	0.698267	rs72836561	2801.88	17:41926126	C/T
CD300LG	T2D	1	-0.0180039	0.0175375	0.304611	0.801739	rs72836561	2801.88	17:41926126	C/T
CD302	Dementia	1	0.0655719	0.0293285	0.0253667	0.357502	rs2556106	1533.13	2:160654524	G/T
CD302	OA	1	-0.0116837	0.0195523	0.550133	0.900415	rs2556106	1533.13	2:160654524	G/T
CD302	CAD	1	0.000754148	0.0178387	0.966279	0.993282	rs2556106	1533.13	2:160654524	G/T
CD302	CKD	1	-0.0412507	0.025275	0.102664	0.58877	rs2556106	1533.13	2:160654524	G/T
CD302	COPD	1	0.0455427	0.0369587	0.217853	0.734959	rs2556106	1533.13	2:160654524	G/T
CD302	HF	1	0.0154988	0.0293285	0.597183	0.913972	rs2556106	1533.13	2:160654524	G/T
CD302	PD	1	0.0374356	0.0622337	0.547485	0.899552	rs2556106	1533.13	2:160654524	G/T
CD302	Stroke	1	0.0474502	0.0336205	0.158142	0.672591	rs2556106	1533.13	2:160654524	G/T
CD302	T2D	1	0.014545	0.0233674	0.533647	0.89379	rs2556106	1533.13	2:160654524	G/T
CD33	Dementia	1	0.032026	0.00747556	1.83e-05	0.00247368	rs2455069	23282.8	19:51728641	G/A
CD33	OA	1	0.00331303	0.00475717	0.48616	0.874502	rs2455069	23282.8	19:51728641	G/A
CD33	CAD	1	-0.000304425	0.00424411	0.942818	0.9907	rs2455069	23282.8	19:51728641	G/A
CD33	CKD	1	0.00917455	0.00739061	0.214466	0.73173	rs2455069	23282.8	19:51728641	G/A
CD33	COPD	1	0.0079003	0.0108735	0.467494	0.866656	rs2455069	23282.8	19:51728641	G/A
CD33	HF	1	-0.0105337	0.00671101	0.116503	0.613055	rs2455069	23282.8	19:51728641	G/A
CD33	MDD	1	-0.00535165	0.00679596	0.431004	0.856303	rs2455069	23282.8	19:51728641	G/A
CD33	PD	1	-0.0221718	0.0153759	0.149305	0.663727	rs2455069	23282.8	19:51728641	G/A
CD33	Stroke	1	0.00356788	0.00781535	0.648015	0.929776	rs2455069	23282.8	19:51728641	G/A
CD33	T2D	1	0.00577657	0.00552172	0.29549	0.79388	rs2455069	23282.8	19:51728641	G/A
CD34	Dementia	1	0.147719	0.131396	0.260918	0.769929	rs6671850	66.18	1:208057800	T/C
CD34	OA	1	-0.106913	0.0922223	0.246337	0.762052	rs6671850	66.18	1:208057800	T/C
CD34	CAD	1	0.15864	0.087227	0.0689573	0.520956	rs6671850	66.18	1:208057800	T/C
CD34	CKD	1	0.193422	0.150167	0.197731	0.716189	rs6671850	66.18	1:208057800	T/C
CD34	COPD	1	0.163225	0.21709	0.452123	0.862827	rs6671850	66.18	1:208057800	T/C
CD34	HF	1	0.327267	0.133845	0.0144803	0.26976	rs6671850	66.18	1:208057800	T/C
CD34	MDD	1	-0.0579051	0.136293	0.670941	0.936281	rs6671850	66.18	1:208057800	T/C
CD34	PD	1	-0.294622	0.353383	0.40444	0.845973	rs6671850	66.18	1:208057800	T/C
CD34	Stroke	1	0.0783482	0.159145	0.622502	0.923251	rs6671850	66.18	1:208057800	T/C
CD34	T2D	1	0.426834	0.106913	6.54e-05	0.00706002	rs6671850	66.18	1:208057800	T/C
CD36	Dementia	1	-0.0219661	0.0303865	0.469747	0.867175	rs6961069	1274.65	7:80218961	T/C
CD36	OA	1	-0.0150102	0.0205017	0.464081	0.865795	rs6961069	1274.65	7:80218961	T/C
CD36	CAD	1	0.0108758	0.0187875	0.562668	0.901069	rs6961069	1274.65	7:80218961	T/C
CD36	CKD	1	-0.0263593	0.0303865	0.385685	0.84157	rs6961069	1274.65	7:80218961	T/C
CD36	COPD	1	0.00146441	0.0432	0.972958	0.993865	rs6961069	1274.65	7:80218961	T/C
CD36	HF	1	0.0109831	0.0289221	0.704133	0.947546	rs6961069	1274.65	7:80218961	T/C
CD36	MDD	1	-0.00732937	0.0292882	0.802394	0.968726	rs6961069	1274.65	7:80218961	T/C
CD36	PD	1	-0.00805424	0.0648	0.901083	0.98429	rs6961069	1274.65	7:80218961	T/C
CD36	Stroke	1	-0.0146441	0.0336814	0.66372	0.934644	rs6961069	1274.65	7:80218961	T/C
CD36	T2D	1	0.0461288	0.0237966	0.0525669	0.465857	rs6961069	1274.65	7:80218961	T/C
CD38	Dementia	1	0.0421033	0.0229439	0.0664981	0.513289	rs6449182	3258.59	4:15780453	C/G
CD38	OA	1	-0.00307496	0.0158479	0.846153	0.977231	rs6449182	3258.59	4:15780453	C/G
CD38	CAD	1	0.0046297	0.0143646	0.747225	0.956388	rs6449182	3258.59	4:15780453	C/G
CD38	CKD	1	-0.0158479	0.0248362	0.523412	0.888558	rs6449182	3258.59	4:15780453	C/G
CD38	COPD	1	-0.046834	0.0357168	0.189771	0.706244	rs6449182	3258.59	4:15780453	C/G
CD38	MDD	1	0.0163119	0.0257823	0.526945	0.891141	rs6449182	3258.59	4:15780453	C/G
CD38	PD	1	0.0104075	0.0477801	0.827568	0.974882	rs6449182	3258.59	4:15780453	C/G
CD38	Stroke	1	-0.00827873	0.0262554	0.752522	0.958093	rs6449182	3258.59	4:15780453	C/G
CD38	T2D	1	-0.0104075	0.0179767	0.562625	0.901069	rs6449182	3258.59	4:15780453	C/G
CD4	Dementia	1	-0.0267192	0.0244926	0.275313	0.777428	rs73053728	1979.11	12:6896546	A/G
CD4	OA	1	-0.000834975	0.0166995	0.960122	0.993282	rs73053728	1979.11	12:6896546	A/G
CD4	CAD	1	0.0100719	0.0154045	0.513223	0.884779	rs73053728	1979.11	12:6896546	A/G
CD4	CKD	1	-0.0489852	0.0283892	0.0844392	0.551284	rs73053728	1979.11	12:6896546	A/G
CD4	COPD	1	0.0055665	0.0386872	0.885591	0.982189	rs73053728	1979.11	12:6896546	A/G
CD4	HF	1	0.0236576	0.023936	0.32297	0.811378	rs73053728	1979.11	12:6896546	A/G
CD4	PD	1	-0.0183695	0.0539951	0.733701	0.954734	rs73053728	1979.11	12:6896546	A/G
CD4	Stroke	1	-0.0197611	0.0281108	0.482074	0.87331	rs73053728	1979.11	12:6896546	A/G
CD4	T2D	1	0.0180911	0.0194828	0.353111	0.828302	rs73053728	1979.11	12:6896546	A/G
CD40	Dementia	1	0.0110774	0.021919	0.613295	0.919824	rs4810485	2367.48	20:44747947	G/T
CD40	OA	1	0.0134342	0.0150841	0.37313	0.836624	rs4810485	2367.48	20:44747947	G/T
CD40	CAD	1	0.00226164	0.0132303	0.864268	0.978428	rs4810485	2367.48	20:44747947	G/T
CD40	CKD	1	-0.0254543	0.0172053	0.13902	0.649357	rs4810485	2367.48	20:44747947	G/T
CD40	COPD	1	-0.072592	0.0296967	0.0145075	0.26976	rs4810485	2367.48	20:44747947	G/T
CD40	HF	1	-0.0278112	0.0214476	0.194733	0.712691	rs4810485	2367.48	20:44747947	G/T
CD40	PD	1	0.03936	0.0452522	0.384414	0.84157	rs4810485	2367.48	20:44747947	G/T
CD40	Stroke	1	-0.0935683	0.0247473	0.00015623	0.0136438	rs4810485	2367.48	20:44747947	G/T
CD40	T2D	1	-0.0115487	0.0174409	0.507867	0.883325	rs4810485	2367.48	20:44747947	G/T
CD40LG	COPD	1	-0.0253791	0.0609097	0.676922	0.938108	rs36206512	1018.17	X:135730217	A/C
CD46	Dementia	1	0.195697	0.0933496	0.036048	0.412641	rs1970530	134.88	1:207924066	G/A
CD46	OA	1	0.141711	0.0629828	0.0244489	0.351392	rs1970530	134.88	1:207924066	G/A
CD46	CAD	1	-0.10997	0.0565658	0.0518826	0.463556	rs1970530	134.88	1:207924066	G/A
CD46	CKD	1	-0.00899755	0.095599	0.925016	0.987864	rs1970530	134.88	1:207924066	G/A
CD46	COPD	1	0.0134963	0.139462	0.922906	0.987631	rs1970530	134.88	1:207924066	G/A
CD46	HF	1	-0.0382396	0.0888508	0.666919	0.934811	rs1970530	134.88	1:207924066	G/A
CD46	MDD	1	0.0517423	0.0899755	0.565243	0.90137	rs1970530	134.88	1:207924066	G/A
CD46	PD	1	-0.283423	0.22044	0.198543	0.716922	rs1970530	134.88	1:207924066	G/A
CD46	Stroke	1	-0.0494865	0.105721	0.639724	0.928279	rs1970530	134.88	1:207924066	G/A
CD46	T2D	1	-0.130464	0.0731051	0.0743237	0.531935	rs1970530	134.88	1:207924066	G/A
CD48	Dementia	1	-0.00428757	0.0130771	0.743011	0.956388	rs2295615	7349.87	1:160654758	C/G
CD48	OA	1	-0.000750325	0.00857514	0.930274	0.988872	rs2295615	7349.87	1:160654758	C/G
CD48	CAD	1	0.0124368	0.00823788	0.131119	0.635758	rs2295615	7349.87	1:160654758	C/G
CD48	CKD	1	0.00911109	0.0143634	0.525867	0.890292	rs2295615	7349.87	1:160654758	C/G
CD48	COPD	1	0.003966	0.0190797	0.835334	0.975796	rs2295615	7349.87	1:160654758	C/G
CD48	MDD	1	-0.0203653	0.0126483	0.107373	0.597178	rs2295615	7349.87	1:160654758	C/G
CD48	PD	1	0.0523084	0.0274405	0.0566178	0.479154	rs2295615	7349.87	1:160654758	C/G
CD48	Stroke	1	-0.00921828	0.0156496	0.555834	0.900497	rs2295615	7349.87	1:160654758	C/G
CD48	T2D	1	0.00814639	0.0103974	0.433331	0.857446	rs2295615	7349.87	1:160654758	C/G
CD5	Dementia	1	-0.115304	0.0609568	0.0585488	0.486967	rs4939490	327.9	11:60793651	C/G
CD5	OA	1	0.00220326	0.0411275	0.957277	0.993282	rs4939490	327.9	11:60793651	C/G
CD5	CAD	1	0.0124933	0.0373034	0.737693	0.955292	rs4939490	327.9	11:60793651	C/G
CD5	CKD	1	0.0403931	0.0631601	0.522475	0.888558	rs4939490	327.9	11:60793651	C/G
CD5	COPD	1	0.124851	0.0873959	0.153127	0.666396	rs4939490	327.9	11:60793651	C/G
CD5	PD	1	-0.00587535	0.127055	0.963117	0.993282	rs4939490	327.9	11:60793651	C/G
CD5	Stroke	1	-0.107225	0.0785829	0.172415	0.692018	rs4939490	327.9	11:60793651	C/G
CD5	T2D	1	-0.0969433	0.0484717	0.0455003	0.439045	rs4939490	327.9	11:60793651	C/G
CD55	Dementia	1	-0.116017	0.0195073	2.72e-09	8.99626e-07	rs1583090	2878.31	1:207435783	T/C
CD55	OA	1	0.00287477	0.0135525	0.832012	0.975454	rs1583090	2878.31	1:207435783	T/C
CD55	CAD	1	0.015979	0.0118019	0.175757	0.695137	rs1583090	2878.31	1:207435783	T/C
CD55	CKD	1	0.0164272	0.0195073	0.399729	0.843906	rs1583090	2878.31	1:207435783	T/C
CD55	COPD	1	-0.0320331	0.0287477	0.265157	0.771884	rs1583090	2878.31	1:207435783	T/C
CD55	HF	1	0.00472283	0.0184806	0.798294	0.968704	rs1583090	2878.31	1:207435783	T/C
CD55	MDD	1	0.0153965	0.0188913	0.41507	0.851334	rs1583090	2878.31	1:207435783	T/C
CD55	Stroke	1	-0.0154005	0.0213554	0.470815	0.867364	rs1583090	2878.31	1:207435783	T/C
CD55	T2D	1	0.0149899	0.0151952	0.323894	0.811791	rs1583090	2878.31	1:207435783	T/C
CD58	Dementia	1	-0.0958497	0.0481189	0.0463781	0.444481	rs10801908	520.85	1:117090493	C/T
CD58	OA	1	0.00504472	0.0329847	0.878445	0.981979	rs10801908	520.85	1:117090493	C/T
CD58	CAD	1	0.0171038	0.027413	0.532672	0.893342	rs10801908	520.85	1:117090493	C/T
CD58	CKD	1	-0.0131939	0.0403578	0.743726	0.956388	rs10801908	520.85	1:117090493	C/T
CD58	COPD	1	0.062477	0.0574322	0.276667	0.778986	rs10801908	520.85	1:117090493	C/T
CD58	HF	1	0.124954	0.0461786	0.00681232	0.189384	rs10801908	520.85	1:117090493	C/T
CD58	MDD	1	0.000388075	0.0527756	0.994133	0.997083	rs10801908	520.85	1:117090493	C/T
CD58	PD	1	0.0679097	0.104387	0.515332	0.885665	rs10801908	520.85	1:117090493	C/T
CD58	Stroke	1	-0.0395817	0.0527756	0.453255	0.862827	rs10801908	520.85	1:117090493	C/T
CD58	T2D	1	0.00310444	0.0376414	0.93427	0.990062	rs10801908	520.85	1:117090493	C/T
CD59	Dementia	1	0.0407286	0.0362484	0.261185	0.769929	rs704701	1043.44	11:33743679	T/G
CD59	OA	1	-0.0354338	0.0240298	0.140326	0.651007	rs704701	1043.44	11:33743679	T/G
CD59	CAD	1	0.00256989	0.0212506	0.903744	0.98429	rs704701	1043.44	11:33743679	T/G
CD59	CKD	1	0.0325828	0.0333974	0.329258	0.815408	rs704701	1043.44	11:33743679	T/G
CD59	COPD	1	0.0781988	0.048467	0.106648	0.59603	rs704701	1043.44	11:33743679	T/G
CD59	HF	1	0.00610928	0.0338047	0.856585	0.977773	rs704701	1043.44	11:33743679	T/G
CD59	MDD	1	0.00692975	0.0346193	0.841347	0.975799	rs704701	1043.44	11:33743679	T/G
CD59	PD	1	-0.136848	0.0961194	0.154525	0.669941	rs704701	1043.44	11:33743679	T/G
CD59	Stroke	1	-0.0350266	0.0411358	0.3945	0.842763	rs704701	1043.44	11:33743679	T/G
CD59	T2D	1	0.02851	0.0276954	0.303286	0.800665	rs704701	1043.44	11:33743679	T/G
CD5L	Dementia	1	0.0956641	0.0420722	0.0229774	0.341588	rs2765501	690.89	1:157804648	A/G
CD5L	OA	1	-0.0505868	0.028549	0.0764062	0.534275	rs2765501	690.89	1:157804648	A/G
CD5L	CAD	1	-0.00950355	0.0234867	0.685746	0.941665	rs2765501	690.89	1:157804648	A/G
CD5L	CKD	1	-0.0565971	0.0395679	0.152608	0.665811	rs2765501	690.89	1:157804648	A/G
CD5L	COPD	1	0.0275472	0.0575988	0.632465	0.926269	rs2765501	690.89	1:157804648	A/G
CD5L	HF	1	-0.0250429	0.0400687	0.531971	0.892937	rs2765501	690.89	1:157804648	A/G
CD5L	MDD	1	-0.0400784	0.0405696	0.323205	0.811514	rs2765501	690.89	1:157804648	A/G
CD5L	PD	1	-0.00500859	0.0986692	0.959516	0.993282	rs2765501	690.89	1:157804648	A/G
CD5L	Stroke	1	-0.10468	0.0465799	0.0246201	0.351392	rs2765501	690.89	1:157804648	A/G
CD5L	T2D	1	0.0345593	0.0325558	0.288445	0.791687	rs2765501	690.89	1:157804648	A/G
CD6	Dementia	1	0.000123493	0.0104969	0.990613	0.996067	rs11230563	11048.6	11:60776209	C/T
CD6	OA	1	-0.0103734	0.00716259	0.14754	0.660898	rs11230563	11048.6	11:60776209	C/T
CD6	CAD	1	-0.00237966	0.00640641	0.710303	0.949797	rs11230563	11048.6	11:60776209	C/T
CD6	CKD	1	-0.00222287	0.0106204	0.834212	0.975796	rs11230563	11048.6	11:60776209	C/T
CD6	COPD	1	0.0174125	0.0155601	0.26312	0.770369	rs11230563	11048.6	11:60776209	C/T
CD6	HF	1	-0.0051867	0.0102499	0.61284	0.919824	rs11230563	11048.6	11:60776209	C/T
CD6	PD	1	-0.0396412	0.0216113	0.0666116	0.513289	rs11230563	11048.6	11:60776209	C/T
CD6	Stroke	1	0.0305028	0.0118553	0.0100845	0.224269	rs11230563	11048.6	11:60776209	C/T
CD6	T2D	1	-0.00654512	0.00827403	0.428918	0.856174	rs11230563	11048.6	11:60776209	C/T
CD63	Dementia	1	-0.0807324	0.132184	0.541359	0.897132	rs187372065	90.67	12:56191879	C/G
CD63	OA	1	0.028584	0.0790592	0.717687	0.952189	rs187372065	90.67	12:56191879	C/G
CD63	CAD	1	0.134842	0.102118	0.186686	0.702843	rs187372065	90.67	12:56191879	C/G
CD63	COPD	1	0.370477	0.202877	0.0678327	0.516133	rs187372065	90.67	12:56191879	C/G
CD63	MDD	1	0.227282	1.14141	0.842166	0.976313	rs187372065	90.67	12:56191879	C/G
CD63	PD	1	0.346633	0.631916	0.583319	0.908768	rs187372065	90.67	12:56191879	C/G
CD69	Dementia	1	-0.0288382	0.151401	0.848936	0.977231	rs12819552	52.2	12:9919832	A/G
CD69	OA	1	0.032443	0.104539	0.756299	0.959258	rs12819552	52.2	12:9919832	A/G
CD69	CAD	1	0.12007	0.096997	0.215764	0.731805	rs12819552	52.2	12:9919832	A/G
CD69	CKD	1	-0.113551	0.155006	0.463828	0.865795	rs12819552	52.2	12:9919832	A/G
CD69	COPD	1	-0.129772	0.207275	0.531258	0.892937	rs12819552	52.2	12:9919832	A/G
CD69	HF	1	0.176634	0.209077	0.398207	0.843337	rs12819552	52.2	12:9919832	A/G
CD69	Stroke	1	0.097329	0.182041	0.59289	0.912522	rs12819552	52.2	12:9919832	A/G
CD7	Dementia	1	-0.0279196	0.0190843	0.143478	0.656536	rs3176831	3568.78	17:80272491	C/T
CD7	OA	1	0.0154618	0.0122811	0.208033	0.725115	rs3176831	3568.78	17:80272491	C/T
CD7	CAD	1	0.000301753	0.0124254	0.980625	0.995406	rs3176831	3568.78	17:80272491	C/T
CD7	CKD	1	0.0321606	0.0224417	0.151838	0.6657	rs3176831	3568.78	17:80272491	C/T
CD7	COPD	1	-0.0210281	0.0290682	0.469432	0.867175	rs3176831	3568.78	17:80272491	C/T
CD7	HF	1	-0.0255341	0.0180241	0.15658	0.671135	rs3176831	3568.78	17:80272491	C/T
CD7	MDD	1	0.0193476	0.0191727	0.312914	0.803942	rs3176831	3568.78	17:80272491	C/T
CD7	PD	1	0.0883533	0.0403774	0.0286562	0.375468	rs3176831	3568.78	17:80272491	C/T
CD7	Stroke	1	0.0240321	0.022265	0.280425	0.785867	rs3176831	3568.78	17:80272491	C/T
CD7	T2D	1	0.0239437	0.0150201	0.11091	0.601706	rs3176831	3568.78	17:80272491	C/T
CD72	Dementia	1	0.100975	0.0601045	0.0929573	0.570478	rs869487	335.43	9:35615896	C/G
CD72	OA	1	-0.0552961	0.04027	0.169711	0.689352	rs869487	335.43	9:35615896	C/G
CD72	CAD	1	0.0110314	0.0354376	0.75558	0.959258	rs869487	335.43	9:35615896	C/G
CD72	CKD	1	0.0967682	0.054094	0.0736327	0.531146	rs869487	335.43	9:35615896	C/G
CD72	COPD	1	0.04027	0.0793379	0.611751	0.919283	rs869487	335.43	9:35615896	C/G
CD72	MDD	1	0.0306352	0.0583013	0.599262	0.915021	rs869487	335.43	9:35615896	C/G
CD72	PD	1	0.119608	0.142448	0.401098	0.844907	rs869487	335.43	9:35615896	C/G
CD72	Stroke	1	0.054094	0.067317	0.421645	0.853516	rs869487	335.43	9:35615896	C/G
CD72	T2D	1	0.10338	0.0462804	0.0254985	0.35817	rs869487	335.43	9:35615896	C/G
CD74	Dementia	1	-0.0597462	0.157408	0.704271	0.947546	rs79078220	60.61	5:149793650	G/A
CD74	OA	1	0.119492	0.101109	0.237278	0.753675	rs79078220	60.61	5:149793650	G/A
CD74	CAD	1	-0.0839629	0.0977118	0.39018	0.842763	rs79078220	60.61	5:149793650	G/A
CD74	CKD	1	0.032171	0.147068	0.826845	0.974681	rs79078220	60.61	5:149793650	G/A
CD74	COPD	1	-0.127535	0.191877	0.506261	0.883149	rs79078220	60.61	5:149793650	G/A
CD74	HF	1	0.268858	0.159706	0.0922874	0.570211	rs79078220	60.61	5:149793650	G/A
CD74	MDD	1	-0.0355628	0.167749	0.832107	0.975454	rs79078220	60.61	5:149793650	G/A
CD74	PD	1	0.319412	0.428564	0.456085	0.864299	rs79078220	60.61	5:149793650	G/A
CD74	Stroke	1	-0.349286	0.216006	0.105874	0.595013	rs79078220	60.61	5:149793650	G/A
CD74	T2D	1	0.0712359	0.126386	0.573002	0.903562	rs79078220	60.61	5:149793650	G/A
CD79B	Dementia	1	0.0667222	0.0514189	0.194418	0.712455	rs12946669	483.71	17:62006007	C/T
CD79B	OA	1	-0.0110183	0.0348914	0.752162	0.957919	rs12946669	483.71	17:62006007	C/T
CD79B	CAD	1	0.00392626	0.0318652	0.901937	0.98429	rs12946669	483.71	17:62006007	C/T
CD79B	CKD	1	0.0177518	0.0483583	0.713553	0.95058	rs12946669	483.71	17:62006007	C/T
CD79B	COPD	1	-0.108347	0.0703949	0.123772	0.624486	rs12946669	483.71	17:62006007	C/T
CD79B	HF	1	-0.028158	0.0495825	0.570102	0.902026	rs12946669	483.71	17:62006007	C/T
CD79B	MDD	1	-0.0428214	0.0575402	0.456756	0.864473	rs12946669	483.71	17:62006007	C/T
CD79B	Stroke	1	0.00061213	0.0569281	0.991421	0.996067	rs12946669	483.71	17:62006007	C/T
CD79B	T2D	1	-0.0373399	0.0404006	0.35536	0.828302	rs12946669	483.71	17:62006007	C/T
CD80	Dementia	1	0.0244798	0.0205101	0.232655	0.749481	rs56078908	2654.84	3:119286521	T/A
CD80	OA	1	0.00942803	0.014721	0.52188	0.888558	rs56078908	2654.84	3:119286521	T/A
CD80	CAD	1	0.00156302	0.0126917	0.901986	0.98429	rs56078908	2654.84	3:119286521	T/A
CD80	CKD	1	0.00181945	0.0186907	0.922452	0.987631	rs56078908	2654.84	3:119286521	T/A
CD80	COPD	1	-0.0201793	0.0287803	0.48321	0.873328	rs56078908	2654.84	3:119286521	T/A
CD80	MDD	1	0.0175261	0.0208409	0.400377	0.844463	rs56078908	2654.84	3:119286521	T/A
CD80	PD	1	0.0208409	0.0562374	0.710944	0.949797	rs56078908	2654.84	3:119286521	T/A
CD80	Stroke	1	0.0185253	0.0236528	0.4335	0.857446	rs56078908	2654.84	3:119286521	T/A
CD80	T2D	1	0.031096	0.0167058	0.0626897	0.499605	rs56078908	2654.84	3:119286521	T/A
CD83	Dementia	1	-0.0075148	0.0485957	0.877106	0.981979	rs12526086	512.76	6:14105897	A/G
CD83	OA	1	-0.0200395	0.0330651	0.544475	0.898403	rs12526086	512.76	6:14105897	A/G
CD83	CAD	1	-0.00372178	0.0301235	0.901671	0.98429	rs12526086	512.76	6:14105897	A/G
CD83	CKD	1	-0.0876727	0.0536056	0.101941	0.588254	rs12526086	512.76	6:14105897	A/G
CD83	COPD	1	-0.166829	0.077653	0.031683	0.38825	rs12526086	512.76	6:14105897	A/G
CD83	HF	1	0.0806589	0.0465918	0.0834192	0.550752	rs12526086	512.76	6:14105897	A/G
CD83	PD	1	0.143783	0.117231	0.220012	0.737565	rs12526086	512.76	6:14105897	A/G
CD83	Stroke	1	-0.0641263	0.0551086	0.244571	0.761286	rs12526086	512.76	6:14105897	A/G
CD83	T2D	1	0.0671323	0.038576	0.0818134	0.547661	rs12526086	512.76	6:14105897	A/G
CD84	Dementia	1	0.0982462	0.0685778	0.151965	0.6657	rs11265440	227.92	1:160553644	A/G
CD84	OA	1	0.0505822	0.0491231	0.303149	0.800665	rs11265440	227.92	1:160553644	A/G
CD84	CAD	1	-0.0352432	0.0388536	0.364366	0.833829	rs11265440	227.92	1:160553644	A/G
CD84	CKD	1	0.0452321	0.0554459	0.414621	0.851199	rs11265440	227.92	1:160553644	A/G
CD84	COPD	1	-0.0729551	0.0846279	0.38865	0.842763	rs11265440	227.92	1:160553644	A/G
CD84	HF	1	-0.000972734	0.0666323	0.988352	0.996067	rs11265440	227.92	1:160553644	A/G
CD84	PD	1	-0.014591	0.198438	0.941385	0.990601	rs11265440	227.92	1:160553644	A/G
CD84	Stroke	1	0.0194547	0.0792778	0.806148	0.970086	rs11265440	227.92	1:160553644	A/G
CD86	Dementia	1	0.0371161	0.0621767	0.550544	0.900415	rs192337168	340.37	3:121817928	G/T
CD86	OA	1	0.0214806	0.0396733	0.588207	0.910661	rs192337168	340.37	3:121817928	G/T
CD86	CAD	1	-0.0082619	0.0527319	0.875499	0.981979	rs192337168	340.37	3:121817928	G/T
CD86	COPD	1	-0.116609	0.105649	0.269708	0.77433	rs192337168	340.37	3:121817928	G/T
CD86	PD	1	0.17674	0.143861	0.219243	0.736815	rs192337168	340.37	3:121817928	G/T
CD8A	Dementia	1	-0.0453016	0.0309377	0.143116	0.655878	rs3020726	1336.75	2:87016506	G/A
CD8A	OA	1	-0.00690573	0.0207172	0.738883	0.955292	rs3020726	1336.75	2:87016506	G/A
CD8A	CAD	1	-0.00494	0.0190222	0.795098	0.968509	rs3020726	1336.75	2:87016506	G/A
CD8A	CKD	1	-0.00773442	0.0309377	0.802587	0.968726	rs3020726	1336.75	2:87016506	G/A
CD8A	COPD	1	0.0218221	0.0483401	0.651681	0.931259	rs3020726	1336.75	2:87016506	G/A
CD8A	HF	1	-0.0292803	0.0353574	0.4076	0.848552	rs3020726	1336.75	2:87016506	G/A
CD8A	MDD	1	0.00165688	0.0290041	0.954445	0.993282	rs3020726	1336.75	2:87016506	G/A
CD8A	PD	1	-0.107177	0.0919844	0.243952	0.761286	rs3020726	1336.75	2:87016506	G/A
CD8A	Stroke	1	0.0436442	0.0337	0.195292	0.713302	rs3020726	1336.75	2:87016506	G/A
CD8A	T2D	1	-0.0441967	0.024032	0.0659034	0.513171	rs3020726	1336.75	2:87016506	G/A
CD99L2	COPD	1	0.00491108	0.0692463	0.94346	0.9907	rs7058184	477.91	X:150068138	T/C
CDA	Dementia	1	0.000204347	0.0173695	0.990613	0.996067	rs2072671	4041.59	1:20915701	A/C
CDA	OA	1	0.00102173	0.0118521	0.931302	0.988872	rs2072671	4041.59	1:20915701	A/C
CDA	CAD	1	-0.0303281	0.0107749	0.00488216	0.150954	rs2072671	4041.59	1:20915701	A/C
CDA	CKD	1	-0.020639	0.0183912	0.261768	0.770241	rs2072671	4041.59	1:20915701	A/C
CDA	COPD	1	-0.0343303	0.0259521	0.18589	0.702235	rs2072671	4041.59	1:20915701	A/C
CDA	HF	1	-0.0204347	0.0171651	0.233859	0.750484	rs2072671	4041.59	1:20915701	A/C
CDA	Stroke	1	-0.0461824	0.020026	0.0211038	0.328878	rs2072671	4041.59	1:20915701	A/C
CDA	T2D	1	0.0375998	0.0140999	0.00766076	0.19749	rs2072671	4041.59	1:20915701	A/C
CDC27	Dementia	1	0.00367552	0.102915	0.97151	0.993561	rs79702286	117.12	17:45296616	G/A
CDC27	OA	1	-0.0316095	0.0683648	0.643819	0.928329	rs79702286	117.12	17:45296616	G/A
CDC27	CAD	1	0.0351711	0.0599045	0.557124	0.900497	rs79702286	117.12	17:45296616	G/A
CDC27	CKD	1	0.00441063	0.0970339	0.963745	0.993282	rs79702286	117.12	17:45296616	G/A
CDC27	COPD	1	0.158783	0.13673	0.245524	0.761751	rs79702286	117.12	17:45296616	G/A
CDC27	HF	1	0.00808615	0.0962987	0.933081	0.98956	rs79702286	117.12	17:45296616	G/A
CDC27	MDD	1	-0.147761	0.0992392	0.136504	0.645478	rs79702286	117.12	17:45296616	G/A
CDC27	PD	1	0.289631	0.241114	0.229666	0.748062	rs79702286	117.12	17:45296616	G/A
CDC27	Stroke	1	-0.253611	0.117617	0.0310641	0.385389	rs79702286	117.12	17:45296616	G/A
CDC27	T2D	1	0.0477818	0.0808615	0.554581	0.900497	rs79702286	117.12	17:45296616	G/A
CDCP1	Dementia	1	0.0165075	0.0356562	0.643391	0.928329	rs2276862	1213.51	3:45187785	C/G
CDCP1	OA	1	-0.00627284	0.0241009	0.794652	0.968509	rs2276862	1213.51	3:45187785	C/G
CDCP1	CAD	1	0.00841611	0.0217827	0.699225	0.946477	rs2276862	1213.51	3:45187785	C/G
CDCP1	CKD	1	0.0026412	0.0386275	0.945486	0.990966	rs2276862	1213.51	3:45187785	C/G
CDCP1	COPD	1	0.0633887	0.0524938	0.227221	0.746796	rs2276862	1213.51	3:45187785	C/G
CDCP1	MDD	1	0.00494853	0.0356562	0.88962	0.982634	rs2276862	1213.51	3:45187785	C/G
CDCP1	PD	1	-0.0204693	0.0891404	0.81838	0.973149	rs2276862	1213.51	3:45187785	C/G
CDCP1	Stroke	1	0.0475415	0.0435797	0.275313	0.777428	rs2276862	1213.51	3:45187785	C/G
CDCP1	T2D	1	-0.0168376	0.0280627	0.548506	0.899708	rs2276862	1213.51	3:45187785	C/G
CDH15	Dementia	1	0.0459175	0.0267281	0.085806	0.5567	rs11646135	2221.1	16:89199108	A/G
CDH15	OA	1	0.0324392	0.0180472	0.0722613	0.527811	rs11646135	2221.1	16:89199108	A/G
CDH15	CAD	1	0.00478293	0.0161357	0.76691	0.961849	rs11646135	2221.1	16:89199108	A/G
CDH15	CKD	1	-0.0159912	0.0262712	0.542726	0.898188	rs11646135	2221.1	16:89199108	A/G
CDH15	COPD	1	0.00274134	0.037465	0.94167	0.990601	rs11646135	2221.1	16:89199108	A/G
CDH15	HF	1	0.00365512	0.0253574	0.885387	0.982189	rs11646135	2221.1	16:89199108	A/G
CDH15	MDD	1	-0.0109688	0.0262712	0.676296	0.938077	rs11646135	2221.1	16:89199108	A/G
CDH15	PD	1	0.0911496	0.0605379	0.132154	0.636946	rs11646135	2221.1	16:89199108	A/G
CDH15	Stroke	1	0.00548268	0.0301547	0.855725	0.977773	rs11646135	2221.1	16:89199108	A/G
CDH15	T2D	1	0.00274134	0.0207885	0.895089	0.983514	rs11646135	2221.1	16:89199108	A/G
CDH17	OA	1	0.0247881	0.0207783	0.232876	0.749481	rs763526069	1645.79	8:95203825	AC/A
CDH17	CAD	1	0.0205729	0.0201516	0.307299	0.802667	rs763526069	1645.79	8:95203825	AC/A
CDH2	Dementia	1	0.035571	0.0889275	0.689157	0.943105	rs12454164	184.46	18:25690927	G/A
CDH2	OA	1	-0.047428	0.059285	0.423711	0.853516	rs12454164	184.46	18:25690927	G/A
CDH2	CAD	1	0.0174205	0.0541061	0.747476	0.956388	rs12454164	184.46	18:25690927	G/A
CDH2	CKD	1	0.204533	0.0958441	0.0328411	0.395201	rs12454164	184.46	18:25690927	G/A
CDH2	COPD	1	-0.035571	0.13932	0.798477	0.968726	rs12454164	184.46	18:25690927	G/A
CDH2	HF	1	-0.104737	0.0839871	0.212376	0.729287	rs12454164	184.46	18:25690927	G/A
CDH2	MDD	1	-0.101741	0.0849752	0.231188	0.748775	rs12454164	184.46	18:25690927	G/A
CDH2	PD	1	-0.266783	0.242081	0.270444	0.774655	rs12454164	184.46	18:25690927	G/A
CDH2	Stroke	1	-0.011857	0.0988084	0.904483	0.98429	rs12454164	184.46	18:25690927	G/A
CDH2	T2D	1	-0.125487	0.0681778	0.0656832	0.51303	rs12454164	184.46	18:25690927	G/A
CDH23	Dementia	1	0.0799799	0.0572991	0.162765	0.680704	rs2166631	322.27	10:73472882	C/T
CDH23	OA	1	0.0459586	0.0405868	0.257486	0.768982	rs2166631	322.27	10:73472882	C/T
CDH23	CAD	1	-0.0347619	0.035133	0.322449	0.811378	rs2166631	322.27	10:73472882	C/T
CDH23	CKD	1	-0.0328276	0.053121	0.53659	0.895181	rs2166631	322.27	10:73472882	C/T
CDH23	COPD	1	-0.236359	0.0805768	0.00335344	0.125606	rs2166631	322.27	10:73472882	C/T
CDH23	HF	1	0.0590897	0.0584928	0.312398	0.803942	rs2166631	322.27	10:73472882	C/T
CDH23	MDD	1	-0.0841587	0.0602834	0.162699	0.680627	rs2166631	322.27	10:73472882	C/T
CDH23	PD	1	0.326485	0.13907	0.0188928	0.311175	rs2166631	322.27	10:73472882	C/T
CDH23	Stroke	1	0.0185028	0.0668489	0.781945	0.966242	rs2166631	322.27	10:73472882	C/T
CDH23	T2D	1	-0.0232777	0.0477492	0.625904	0.924062	rs2166631	322.27	10:73472882	C/T
CDH3	Dementia	1	0.246718	0.107464	0.0216857	0.333378	rs138190335	155.94	16:68719119	C/T
CDH3	OA	1	-0.106784	0.0616795	0.0834023	0.550752	rs138190335	155.94	16:68719119	C/T
CDH3	CAD	1	0.0890519	0.0715392	0.213206	0.730861	rs138190335	155.94	16:68719119	C/T
CDH3	COPD	1	-0.0514902	0.158139	0.744726	0.956388	rs138190335	155.94	16:68719119	C/T
CDH3	PD	1	-0.0463276	0.261527	0.859396	0.977773	rs138190335	155.94	16:68719119	C/T
CDH5	Dementia	1	-0.0645368	0.043457	0.137524	0.646828	rs16956504	767.21	16:66432381	C/T
CDH5	OA	1	0.000648611	0.0291875	0.982271	0.995772	rs16956504	767.21	16:66432381	C/T
CDH5	CAD	1	-0.0227736	0.0277537	0.411896	0.850548	rs16956504	767.21	16:66432381	C/T
CDH5	CKD	1	0.0103778	0.0479972	0.828819	0.974952	rs16956504	767.21	16:66432381	C/T
CDH5	COPD	1	0.101183	0.0655098	0.122454	0.622306	rs16956504	767.21	16:66432381	C/T
CDH5	HF	1	-0.07005	0.0415111	0.0915072	0.569446	rs16956504	767.21	16:66432381	C/T
CDH5	MDD	1	0.00842101	0.0431327	0.845209	0.976933	rs16956504	767.21	16:66432381	C/T
CDH5	PD	1	0.0664827	0.0898327	0.459256	0.864801	rs16956504	767.21	16:66432381	C/T
CDH5	Stroke	1	-0.0132965	0.0515646	0.796514	0.968656	rs16956504	767.21	16:66432381	C/T
CDH5	T2D	1	-0.0408625	0.0340521	0.230139	0.748062	rs16956504	767.21	16:66432381	C/T
CDH6	Dementia	1	-0.00215549	0.0160682	0.893287	0.983338	rs4626350	4582.45	5:30839451	A/G
CDH6	OA	1	0.0315486	0.0109734	0.00404028	0.139569	rs4626350	4582.45	5:30839451	A/G
CDH6	CAD	1	0.028375	0.00969045	0.00340991	0.126479	rs4626350	4582.45	5:30839451	A/G
CDH6	CKD	1	-0.0137168	0.0166561	0.410207	0.850319	rs4626350	4582.45	5:30839451	A/G
CDH6	COPD	1	0.0531035	0.0242983	0.0288534	0.375468	rs4626350	4582.45	5:30839451	A/G
CDH6	HF	1	0.0229266	0.0154804	0.138603	0.648422	rs4626350	4582.45	5:30839451	A/G
CDH6	MDD	1	0.0403595	0.0154804	0.00913012	0.214392	rs4626350	4582.45	5:30839451	A/G
CDH6	PD	1	-0.0515359	0.0436977	0.23825	0.754523	rs4626350	4582.45	5:30839451	A/G
CDH6	Stroke	1	-0.012933	0.0176359	0.463355	0.86552	rs4626350	4582.45	5:30839451	A/G
CDH6	T2D	1	-0.00666243	0.0125411	0.595246	0.913164	rs4626350	4582.45	5:30839451	A/G
CDHR1	Dementia	1	-0.00664864	0.0367891	0.856585	0.977773	rs7916271	853.1	10:85954220	T/C
CDHR1	OA	1	0.0332432	0.0248216	0.180478	0.69987	rs7916271	853.1	10:85954220	T/C
CDHR1	CAD	1	0.065616	0.0223679	0.00335176	0.125606	rs7916271	853.1	10:85954220	T/C
CDHR1	CKD	1	0.105492	0.0381189	0.00564981	0.16825	rs7916271	853.1	10:85954220	T/C
CDHR1	COPD	1	0.0944107	0.0523026	0.0710614	0.526272	rs7916271	853.1	10:85954220	T/C
CDHR1	HF	1	0.0190594	0.0412216	0.643819	0.928329	rs7916271	853.1	10:85954220	T/C
CDHR1	PD	1	-0.106378	0.118789	0.370508	0.835179	rs7916271	853.1	10:85954220	T/C
CDHR1	Stroke	1	-0.0452108	0.0429945	0.293008	0.793106	rs7916271	853.1	10:85954220	T/C
CDHR1	T2D	1	0.0195027	0.0288108	0.498455	0.880568	rs7916271	853.1	10:85954220	T/C
CDHR2	Dementia	1	0.0500025	0.0803961	0.533974	0.89379	rs2963680	252.87	5:175942948	C/T
CDHR2	OA	1	0.00392176	0.0539242	0.942023	0.990601	rs2963680	252.87	5:175942948	C/T
CDHR2	CAD	1	-0.0806053	0.0482018	0.0944754	0.573124	rs2963680	252.87	5:175942948	C/T
CDHR2	CKD	1	-0.0794157	0.0803961	0.323248	0.811514	rs2963680	252.87	5:175942948	C/T
CDHR2	COPD	1	0.00882396	0.11079	0.936519	0.990601	rs2963680	252.87	5:175942948	C/T
CDHR2	HF	1	0.00294132	0.0774548	0.969708	0.993561	rs2963680	252.87	5:175942948	C/T
CDHR2	PD	1	-0.363743	0.218638	0.096177	0.575857	rs2963680	252.87	5:175942948	C/T
CDHR2	Stroke	1	0.0049022	0.0813765	0.951964	0.993282	rs2963680	252.87	5:175942948	C/T
CDHR2	T2D	1	-0.0598069	0.0627482	0.340527	0.820999	rs2963680	252.87	5:175942948	C/T
CDHR5	Dementia	1	0.0188303	0.0157885	0.233002	0.749591	rs12360820	4811.47	11:620927	C/A
CDHR5	OA	1	0.0117327	0.0105739	0.267176	0.772842	rs12360820	4811.47	11:620927	C/A
CDHR5	CAD	1	0.0098677	0.00932829	0.290136	0.791687	rs12360820	4811.47	11:620927	C/A
CDHR5	CKD	1	0.000579393	0.0144848	0.968093	0.993561	rs12360820	4811.47	11:620927	C/A
CDHR5	COPD	1	-0.0160781	0.0212927	0.450188	0.862481	rs12360820	4811.47	11:620927	C/A
CDHR5	HF	1	-0.0256381	0.0152091	0.0918508	0.570211	rs12360820	4811.47	11:620927	C/A
CDHR5	MDD	1	0.00159245	0.0165127	0.923173	0.987631	rs12360820	4811.47	11:620927	C/A
CDHR5	PD	1	-0.0325908	0.0328805	0.321593	0.811158	rs12360820	4811.47	11:620927	C/A
CDHR5	Stroke	1	0.00608362	0.0178163	0.732755	0.954621	rs12360820	4811.47	11:620927	C/A
CDHR5	T2D	1	-0.0153539	0.0127466	0.228379	0.747557	rs12360820	4811.47	11:620927	C/A
CDKN1A	Dementia	1	0.0343582	0.0601269	0.567709	0.901618	rs3176345	311.98	6:36650565	G/C
CDKN1A	OA	1	0.0380928	0.0422009	0.366709	0.834781	rs3176345	311.98	6:36650565	G/C
CDKN1A	CAD	1	0.0406525	0.0352807	0.249215	0.764414	rs3176345	311.98	6:36650565	G/C
CDKN1A	CKD	1	-0.0153118	0.0448151	0.732602	0.954621	rs3176345	311.98	6:36650565	G/C
CDKN1A	COPD	1	0.017926	0.0657288	0.785063	0.967327	rs3176345	311.98	6:36650565	G/C
CDKN1A	MDD	1	-0.00671622	0.0679695	0.921287	0.987631	rs3176345	311.98	6:36650565	G/C
CDKN1A	PD	1	-0.0601269	0.125856	0.632832	0.926269	rs3176345	311.98	6:36650565	G/C
CDKN1A	Stroke	1	0.0612473	0.0705838	0.385545	0.84157	rs3176345	311.98	6:36650565	G/C
CDKN1A	T2D	1	-0.000746918	0.0489231	0.987819	0.996067	rs3176345	311.98	6:36650565	G/C
CDNF	Dementia	1	-0.00522378	0.01939	0.787617	0.968073	rs61738953	2810.23	10:14862082	C/G
CDNF	OA	1	-0.0187702	0.0139891	0.17967	0.699157	rs61738953	2810.23	10:14862082	C/G
CDNF	CAD	1	0.00124438	0.0125245	0.920856	0.987631	rs61738953	2810.23	10:14862082	C/G
CDNF	CKD	1	-0.0271814	0.0246138	0.269456	0.77425	rs61738953	2810.23	10:14862082	C/G
CDNF	COPD	1	0.00956218	0.0308115	0.756299	0.959258	rs61738953	2810.23	10:14862082	C/G
CDNF	PD	1	-0.103856	0.0407278	0.0107723	0.233225	rs61738953	2810.23	10:14862082	C/G
CDNF	Stroke	1	-0.0101819	0.0275355	0.71155	0.949814	rs61738953	2810.23	10:14862082	C/G
CDNF	T2D	1	-0.0277126	0.0157599	0.0786749	0.538767	rs61738953	2810.23	10:14862082	C/G
CDON	Dementia	1	-0.0408709	0.0734571	0.577944	0.905946	rs607980	207.51	11:126002683	G/A
CDON	OA	1	0.0215401	0.0519171	0.67822	0.938734	rs607980	207.51	11:126002683	G/A
CDON	CAD	1	0.0215404	0.0447803	0.6305	0.925693	rs607980	207.51	11:126002683	G/A
CDON	CKD	1	0.0861602	0.0602017	0.152375	0.6657	rs607980	207.51	11:126002683	G/A
CDON	COPD	1	0.0171216	0.0900264	0.849165	0.977231	rs607980	207.51	11:126002683	G/A
CDON	HF	1	0.0171216	0.0756664	0.820986	0.973737	rs607980	207.51	11:126002683	G/A
CDON	MDD	1	0.0105039	0.0845033	0.901077	0.98429	rs607980	207.51	11:126002683	G/A
CDON	PD	1	0.180053	0.180605	0.318793	0.806712	rs607980	207.51	11:126002683	G/A
CDON	Stroke	1	0.0568878	0.0867125	0.511791	0.884672	rs607980	207.51	11:126002683	G/A
CDON	T2D	1	0.0657248	0.0602017	0.274946	0.777428	rs607980	207.51	11:126002683	G/A
CDSN	OA	1	0.0040359	0.00900315	0.653954	0.931772	rs3095306	7172.17	6:31063601	A/T
CDSN	CAD	1	0.0252962	0.0104516	0.0155071	0.280954	rs3095306	7172.17	6:31063601	A/T
CDSN	CKD	1	-0.0155227	0.0159884	0.331611	0.816898	rs3095306	7172.17	6:31063601	A/T
CDSN	COPD	1	-0.00884792	0.0242154	0.714824	0.951088	rs3095306	7172.17	6:31063601	A/T
CDSN	Stroke	1	0.00341499	0.0197138	0.862472	0.978206	rs3095306	7172.17	6:31063601	A/T
CEACAM1	Dementia	1	0.0105693	0.030879	0.732139	0.954621	rs10416089	1287.49	19:43002369	C/G
CEACAM1	OA	1	-0.0111911	0.0203097	0.58162	0.90785	rs10416089	1287.49	19:43002369	C/G
CEACAM1	CAD	1	-0.0130266	0.0170191	0.444029	0.86055	rs10416089	1287.49	19:43002369	C/G
CEACAM1	CKD	1	0.00124345	0.0277704	0.964286	0.993282	rs10416089	1287.49	19:43002369	C/G
CEACAM1	COPD	1	-0.114605	0.0433135	0.00814659	0.204534	rs10416089	1287.49	19:43002369	C/G
CEACAM1	PD	1	0.0495308	0.0636233	0.436273	0.858202	rs10416089	1287.49	19:43002369	C/G
CEACAM1	Stroke	1	-0.0250763	0.0329515	0.446653	0.861906	rs10416089	1287.49	19:43002369	C/G
CEACAM1	T2D	1	-0.00165793	0.0232111	0.943057	0.9907	rs10416089	1287.49	19:43002369	C/G
CEACAM16	Dementia	1	-0.0516025	0.026547	0.0519171	0.463556	rs17715069	1913.51	19:45209443	G/C
CEACAM16	OA	1	0.017002	0.017002	0.317311	0.803942	rs17715069	1913.51	19:45209443	G/C
CEACAM16	CAD	1	-0.0299997	0.0152913	0.0497768	0.459695	rs17715069	1913.51	19:45209443	G/C
CEACAM16	CKD	1	-0.00387764	0.0259504	0.881218	0.982122	rs17715069	1913.51	19:45209443	G/C
CEACAM16	COPD	1	0.0519008	0.0348988	0.136967	0.646386	rs17715069	1913.51	19:45209443	G/C
CEACAM16	Stroke	1	-0.00984325	0.0286349	0.731034	0.954621	rs17715069	1913.51	19:45209443	G/C
CEACAM16	T2D	1	0.0107381	0.0196865	0.585441	0.909704	rs17715069	1913.51	19:45209443	G/C
CEACAM19	Dementia	1	-0.221156	0.0489497	6.24e-06	0.00104302	rs62119322	801.89	19:45175069	C/G
CEACAM19	OA	1	0.069653	0.026481	0.00853088	0.20851	rs62119322	801.89	19:45175069	C/G
CEACAM19	CAD	1	-0.0744966	0.0266922	0.0052553	0.158937	rs62119322	801.89	19:45175069	C/G
CEACAM19	CKD	1	-0.00224687	0.05232	0.965746	0.993282	rs62119322	801.89	19:45175069	C/G
CEACAM19	COPD	1	-0.0101109	0.0677271	0.881326	0.982122	rs62119322	801.89	19:45175069	C/G
CEACAM19	PD	1	0.0662827	0.0943685	0.482442	0.87331	rs62119322	801.89	19:45175069	C/G
CEACAM19	Stroke	1	0.0263205	0.0524805	0.615999	0.919824	rs62119322	801.89	19:45175069	C/G
CEACAM19	T2D	1	-0.0454189	0.0341845	0.183967	0.701561	rs62119322	801.89	19:45175069	C/G
CEACAM20	Dementia	1	-0.025047	0.0539745	0.64261	0.928329	rs10414398	409.91	19:45021210	G/A
CEACAM20	OA	1	-0.0056444	0.0356303	0.874129	0.981604	rs10414398	409.91	19:45021210	G/A
CEACAM20	CAD	1	-0.0576114	0.0310988	0.0639504	0.506588	rs10414398	409.91	19:45021210	G/A
CEACAM20	CKD	1	-0.0539745	0.0455079	0.235604	0.752317	rs10414398	409.91	19:45021210	G/A
CEACAM20	COPD	1	0.0797271	0.0723188	0.270271	0.774463	rs10414398	409.91	19:45021210	G/A
CEACAM20	HF	1	-0.0275164	0.0518579	0.595688	0.913301	rs10414398	409.91	19:45021210	G/A
CEACAM20	PD	1	0.0973658	0.104421	0.351113	0.828302	rs10414398	409.91	19:45021210	G/A
CEACAM20	Stroke	1	0.00211665	0.0603245	0.97201	0.993715	rs10414398	409.91	19:45021210	G/A
CEACAM20	T2D	1	-0.0070555	0.0412746	0.864271	0.978428	rs10414398	409.91	19:45021210	G/A
CEACAM21	OA	1	0.000394617	0.0053668	0.941385	0.990601	rs140838345	18845.9	19:42077599	A/AGAATC
CEACAM21	CAD	1	0.00498599	0.00671594	0.457838	0.864473	rs140838345	18845.9	19:42077599	A/AGAATC
CEACAM5	Dementia	1	0.00976108	0.0232605	0.674746	0.93739	rs9621	2666.31	19:42231159	A/G
CEACAM5	OA	1	-0.00384213	0.0140186	0.784028	0.966958	rs9621	2666.31	19:42231159	A/G
CEACAM5	CAD	1	-0.0124627	0.013724	0.363829	0.833829	rs9621	2666.31	19:42231159	A/G
CEACAM5	CKD	1	0.0315678	0.0238835	0.186255	0.702235	rs9621	2666.31	19:42231159	A/G
CEACAM5	COPD	1	0.00789194	0.0350984	0.822094	0.973737	rs9621	2666.31	19:42231159	A/G
CEACAM5	HF	1	-0.0160954	0.0209759	0.442887	0.859971	rs9621	2666.31	19:42231159	A/G
CEACAM5	PD	1	0.028764	0.050363	0.567909	0.901751	rs9621	2666.31	19:42231159	A/G
CEACAM5	Stroke	1	0.0416404	0.0359291	0.246473	0.762168	rs9621	2666.31	19:42231159	A/G
CEACAM5	T2D	1	0.00799578	0.0168223	0.634567	0.926464	rs9621	2666.31	19:42231159	A/G
CEACAM6	Dementia	1	0.100622	0.0798324	0.207519	0.724285	rs12459454	220.56	19:42263143	G/A
CEACAM6	OA	1	0.0756744	0.0507268	0.135751	0.644323	rs12459454	220.56	19:42263143	G/A
CEACAM6	CAD	1	0.0593978	0.044943	0.186293	0.702235	rs12459454	220.56	19:42263143	G/A
CEACAM6	CKD	1	0.0889798	0.0814955	0.274905	0.777428	rs12459454	220.56	19:42263143	G/A
CEACAM6	COPD	1	0.0066527	0.113096	0.953093	0.993282	rs12459454	220.56	19:42263143	G/A
CEACAM6	HF	1	-0.028274	0.0715165	0.692585	0.943414	rs12459454	220.56	19:42263143	G/A
CEACAM6	PD	1	0.0324319	0.203739	0.873524	0.981604	rs12459454	220.56	19:42263143	G/A
CEACAM6	Stroke	1	0.048232	0.0839903	0.565794	0.901473	rs12459454	220.56	19:42263143	G/A
CEACAM6	T2D	1	-0.0773376	0.0582111	0.183989	0.701561	rs12459454	220.56	19:42263143	G/A
CEACAM8	Dementia	1	0.0926692	0.0735227	0.207519	0.724285	rs12459454	263.1	19:42263143	A:G
CEACAM8	OA	1	0.0696933	0.0467175	0.135751	0.644323	rs12459454	263.1	19:42263143	A/G
CEACAM8	CAD	1	0.0547032	0.0413909	0.186293	0.702235	rs12459454	263.1	19:42263143	A/G
CEACAM8	CKD	1	0.0819471	0.0750544	0.274905	0.777428	rs12459454	263.1	19:42263143	A/G
CEACAM8	COPD	1	0.00612689	0.104157	0.953093	0.993282	rs12459454	263.1	19:42263143	A/G
CEACAM8	HF	1	-0.0260393	0.065864	0.692585	0.943414	rs12459454	263.1	19:42263143	A:G
CEACAM8	PD	1	0.0298686	0.187636	0.873524	0.981604	rs12459454	263.1	19:42263143	A/G
CEACAM8	Stroke	1	0.0444199	0.077352	0.565794	0.901473	rs12459454	263.1	19:42263143	A/G
CEACAM8	T2D	1	-0.0712251	0.0536103	0.183989	0.701561	rs12459454	263.1	19:42263143	A/G
CELA2A	Dementia	1	0.0415262	0.0763185	0.586361	0.910041	rs188524036	229.9	1:15798603	T/G
CELA2A	OA	1	-0.0458285	0.0493825	0.353392	0.828302	rs188524036	229.9	1:15798603	T/G
CELA2A	CAD	1	-0.0312031	0.0549644	0.570241	0.902137	rs188524036	229.9	1:15798603	T/G
CELA2A	CKD	1	-0.152637	0.0897864	0.0891309	0.564605	rs188524036	229.9	1:15798603	T/G
CELA2A	COPD	1	0.0909088	0.12832	0.478663	0.872209	rs188524036	229.9	1:15798603	T/G
CELA2A	PD	1	-0.188926	0.175832	0.282613	0.787739	rs188524036	229.9	1:15798603	T/G
CELA2A	Stroke	1	0.00448932	0.122521	0.970771	0.993561	rs188524036	229.9	1:15798603	T/G
CELA2A	T2D	1	-0.010101	0.0600447	0.866407	0.97911	rs188524036	229.9	1:15798603	T/G
CELA3A	OA	1	-0.00885045	0.0282372	0.753952	0.95884	rs34262568	759.16	1:22313371	A/G
CELA3A	CAD	1	-0.00982337	0.0281872	0.727461	0.95357	rs34262568	759.16	1:22313371	A/G
CELA3A	CKD	1	-0.0564743	0.0455166	0.214702	0.73173	rs34262568	759.16	1:22313371	A/G
CELA3A	COPD	1	0.0531027	0.05521	0.336134	0.819739	rs34262568	759.16	1:22313371	A/G
CELA3A	HF	1	0.0025287	0.0598459	0.966297	0.993282	rs34262568	759.16	1:22313371	A/G
CELA3A	Stroke	1	-0.107891	0.050574	0.0328974	0.395201	rs34262568	759.16	1:22313371	A/G
CELSR2	Dementia	1	0.039767	0.0210787	0.0592144	0.488323	rs12740374	2569.88	1:109817590	T/G
CELSR2	OA	1	0.0286844	0.0143422	0.0455003	0.439045	rs12740374	2569.88	1:109817590	T/G
CELSR2	CAD	1	-0.207491	0.0129712	1.36e-57	7.04707e-54	rs12740374	2569.88	1:109817590	T/G
CELSR2	CKD	1	0.0578035	0.0219479	0.00844692	0.20779	rs12740374	2569.88	1:109817590	T/G
CELSR2	COPD	1	-0.00239037	0.031944	0.94035	0.990601	rs12740374	2569.88	1:109817590	T/G
CELSR2	HF	1	-0.124734	0.0210787	3.27e-09	1.059e-06	rs12740374	2569.88	1:109817590	T/G
CELSR2	MDD	1	0.0234722	0.0208614	0.260525	0.769929	rs12740374	2569.88	1:109817590	T/G
CELSR2	PD	1	0.0034769	0.0445478	0.937789	0.990601	rs12740374	2569.88	1:109817590	T/G
CELSR2	Stroke	1	-0.0380286	0.0243383	0.11817	0.61519	rs12740374	2569.88	1:109817590	T/G
CELSR2	T2D	1	0.0473728	0.0165153	0.00412526	0.141363	rs12740374	2569.88	1:109817590	T/G
CEMIP2	OA	1	-0.00196998	0.0405815	0.961283	0.993282	rs191912523	325.53	9:74346987	G/T
CEMIP2	CAD	1	0.109672	0.038847	0.00475511	0.149471	rs191912523	325.53	9:74346987	G/T
CEMIP2	CKD	1	0.0122139	0.0646153	0.850074	0.977231	rs191912523	325.53	9:74346987	G/T
CEMIP2	COPD	1	-0.0200938	0.108349	0.852873	0.977387	rs191912523	325.53	9:74346987	G/T
CEMIP2	HF	1	0.0212758	0.089437	0.81197	0.971457	rs191912523	325.53	9:74346987	G/T
CEMIP2	MDD	1	0.0370187	0.0626453	0.55457	0.900497	rs191912523	325.53	9:74346987	G/T
CEMIP2	Stroke	1	0.0685552	0.0736772	0.352122	0.828302	rs191912523	325.53	9:74346987	G/T
CENPF	Dementia	1	0.0926914	0.129275	0.473369	0.869699	rs140399039	80.23	1:214795521	T/C
CENPF	OA	1	-0.0103092	0.0865789	0.905218	0.98429	rs140399039	80.23	1:214795521	T/C
CENPF	CAD	1	-0.122615	0.0862791	0.155274	0.670228	rs140399039	80.23	1:214795521	T/C
CENPF	COPD	1	-0.131282	0.238024	0.581255	0.907533	rs140399039	80.23	1:214795521	T/C
CENPF	PD	1	0.572023	0.390928	0.143401	0.656408	rs140399039	80.23	1:214795521	T/C
CEP112	OA	1	0.00611143	0.0253188	0.809261	0.970676	rs12938334	842.01	17:63934200	A/C
CEP112	CAD	1	0.00950017	0.0343796	0.782293	0.966289	rs12938334	842.01	17:63934200	A/C
CEP112	COPD	1	-0.0235727	0.0619873	0.703736	0.947546	rs12938334	842.01	17:63934200	A/C
CEP112	MDD	1	0.123972	0.0785755	0.114623	0.608861	rs12938334	842.01	17:63934200	A/C
CEP152	Dementia	1	0.126803	0.147831	0.391026	0.842763	rs77379665	52.49	15:49082509	T/C
CEP152	OA	1	0.0108324	0.0994036	0.913223	0.985905	rs77379665	52.49	15:49082509	T/C
CEP152	CAD	1	-0.0685388	0.0922806	0.45765	0.864473	rs77379665	52.49	15:49082509	T/C
CEP152	CKD	1	-0.175868	0.173319	0.310246	0.803942	rs77379665	52.49	15:49082509	T/C
CEP152	COPD	1	-0.0121068	0.219835	0.956081	0.993282	rs77379665	52.49	15:49082509	T/C
CEP152	HF	1	-0.144645	0.147194	0.325763	0.812931	rs77379665	52.49	15:49082509	T/C
CEP152	PD	1	-0.425014	0.42374	0.315857	0.803942	rs77379665	52.49	15:49082509	T/C
CEP152	Stroke	1	0.0146557	0.190524	0.938685	0.990601	rs77379665	52.49	15:49082509	T/C
CEP152	T2D	1	-0.0490646	0.11151	0.659937	0.93312	rs77379665	52.49	15:49082509	T/C
CEP170	Dementia	1	-0.0400274	0.122941	0.744741	0.956388	rs12072595	78.92	1:243374815	G/T
CEP170	OA	1	-0.157251	0.082914	0.0578871	0.483793	rs12072595	78.92	1:243374815	G/T
CEP170	CAD	1	-0.0910489	0.0736527	0.216387	0.732841	rs12072595	78.92	1:243374815	G/T
CEP170	CKD	1	0.786253	0.12866	9.89e-10	3.57535e-07	rs12072595	78.92	1:243374815	G/T
CEP170	COPD	1	-0.117223	0.174405	0.5015	0.881669	rs12072595	78.92	1:243374815	G/T
CEP170	HF	1	0.298776	0.118653	0.0117999	0.24278	rs12072595	78.92	1:243374815	G/T
CEP170	PD	1	-0.082914	0.323079	0.797459	0.968704	rs12072595	78.92	1:243374815	G/T
CEP170	Stroke	1	0.101498	0.150103	0.49892	0.880568	rs12072595	78.92	1:243374815	G/T
CEP20	Dementia	1	-0.0735134	0.0859968	0.39264	0.842763	rs74009487	168.73	16:15965897	C/T
CEP20	OA	1	0.150263	0.0554818	0.00676221	0.188384	rs74009487	168.73	16:15965897	C/T
CEP20	CAD	1	0.0254301	0.0494309	0.606932	0.916637	rs74009487	168.73	16:15965897	C/T
CEP20	CKD	1	-0.104491	0.0638041	0.101488	0.587432	rs74009487	168.73	16:15965897	C/T
CEP20	COPD	1	0.0984803	0.0970932	0.310446	0.803942	rs74009487	168.73	16:15965897	C/T
CEP20	HF	1	0.0235798	0.0790616	0.765516	0.961689	rs74009487	168.73	16:15965897	C/T
CEP20	MDD	1	-0.048568	0.0818357	0.552859	0.900415	rs74009487	168.73	16:15965897	C/T
CEP20	PD	1	0.192799	0.182165	0.289884	0.791687	rs74009487	168.73	16:15965897	C/T
CEP20	Stroke	1	0.0730511	0.0943191	0.438629	0.858428	rs74009487	168.73	16:15965897	C/T
CEP20	T2D	1	0.0138705	0.0651912	0.83151	0.975454	rs74009487	168.73	16:15965897	C/T
CEP43	Dementia	1	-0.0229768	0.124075	0.853084	0.977387	rs2237276	74.09	6:167442115	T/C
CEP43	OA	1	0.0750576	0.0842483	0.372978	0.836523	rs2237276	74.09	6:167442115	T/C
CEP43	CAD	1	0.123495	0.0754161	0.101522	0.587432	rs2237276	74.09	6:167442115	T/C
CEP43	CKD	1	0.00306357	0.119479	0.979544	0.995406	rs2237276	74.09	6:167442115	T/C
CEP43	COPD	1	0.209855	0.174624	0.229459	0.748062	rs2237276	74.09	6:167442115	T/C
CEP43	HF	1	0.0781212	0.119479	0.513211	0.884779	rs2237276	74.09	6:167442115	T/C
CEP43	MDD	1	0.0290764	0.121011	0.810115	0.970871	rs2237276	74.09	6:167442115	T/C
CEP43	PD	1	0.410519	0.268063	0.125664	0.628519	rs2237276	74.09	6:167442115	T/C
CEP43	Stroke	1	-0.0413583	0.139393	0.766693	0.961849	rs2237276	74.09	6:167442115	T/C
CEP43	T2D	1	0.260404	0.0980344	0.0079015	0.201029	rs2237276	74.09	6:167442115	T/C
CEP85	OA	1	0.114034	0.077543	0.141403	0.652837	rs751511889	94.99	1:26637218	T/TAAA
CEP85	CAD	1	-0.0962176	0.0837644	0.250692	0.765014	rs751511889	94.99	1:26637218	T/TAAA
CERT1	Dementia	1	-0.10033	0.146025	0.492036	0.877345	rs10942737	52.38	5:74682813	C/T
CERT1	OA	1	-0.0178806	0.0993364	0.857153	0.977773	rs10942737	52.38	5:74682813	C/T
CERT1	CAD	1	0.000457941	0.0895243	0.995919	0.997844	rs10942737	52.38	5:74682813	C/T
CERT1	CKD	1	-0.10033	0.149998	0.503576	0.881824	rs10942737	52.38	5:74682813	C/T
CERT1	COPD	1	-0.322843	0.208607	0.121714	0.620854	rs10942737	52.38	5:74682813	C/T
CERT1	HF	1	-0.154965	0.150991	0.304743	0.801739	rs10942737	52.38	5:74682813	C/T
CERT1	MDD	1	-0.0585822	0.146025	0.688287	0.943105	rs10942737	52.38	5:74682813	C/T
CERT1	PD	1	-0.551317	0.301983	0.0679018	0.516153	rs10942737	52.38	5:74682813	C/T
CERT1	Stroke	1	-0.159932	0.172845	0.354816	0.828302	rs10942737	52.38	5:74682813	C/T
CERT1	T2D	1	-0.244368	0.11821	0.0387128	0.420602	rs10942737	52.38	5:74682813	C/T
CES1	Dementia	1	0.0194524	0.0170208	0.253098	0.766194	rs143168962	5063.35	16:55849073	T/G
CES1	OA	1	-0.0123314	0.0110288	0.26352	0.770581	rs143168962	5063.35	16:55849073	T/G
CES1	CAD	1	0.00459352	0.0126348	0.716186	0.951386	rs143168962	5063.35	16:55849073	T/G
CES1	COPD	1	-0.0243155	0.0295259	0.410207	0.850319	rs143168962	5063.35	16:55849073	T/G
CES1	MDD	1	-0.0202309	0.0170208	0.234598	0.750872	rs143168962	5063.35	16:55849073	T/G
CES1	Stroke	1	-0.0315233	0.0249234	0.20594	0.722608	rs143168962	5063.35	16:55849073	T/G
CES2	Dementia	1	-0.0152375	0.0699021	0.827442	0.974807	rs140461033	288.67	16:66971964	G/A
CES2	OA	1	0.00638071	0.0448554	0.886882	0.982413	rs140461033	288.67	16:66971964	G/A
CES2	CAD	1	-0.0407037	0.048119	0.39761	0.843337	rs140461033	288.67	16:66971964	G/A
CES2	COPD	1	0.0717116	0.117234	0.540738	0.896755	rs140461033	288.67	16:66971964	G/A
CES2	MDD	1	0.0575195	0.344368	0.867347	0.979402	rs140461033	288.67	16:66971964	G/A
CES2	PD	1	0.0574264	0.155613	0.712103	0.949814	rs140461033	288.67	16:66971964	G/A
CES3	Dementia	1	-0.0140473	0.0510386	0.78314	0.966708	rs71647892	659.1	16:66997756	T/C
CES3	OA	1	-0.0190809	0.0298505	0.522683	0.888558	rs71647892	659.1	16:66997756	T/C
CES3	CAD	1	-0.0015029	0.0303035	0.960445	0.993282	rs71647892	659.1	16:66997756	T/C
CES3	CKD	1	0.00866251	0.0607546	0.88662	0.98236	rs71647892	659.1	16:66997756	T/C
CES3	COPD	1	-0.00995018	0.0760896	0.895958	0.983744	rs71647892	659.1	16:66997756	T/C
CES3	MDD	1	0.0591206	0.0525604	0.260668	0.769929	rs71647892	659.1	16:66997756	T/C
CES3	PD	1	0.0599352	0.115071	0.602468	0.915414	rs71647892	659.1	16:66997756	T/C
CES3	T2D	1	-0.0497509	0.0398007	0.2113	0.727922	rs71647892	659.1	16:66997756	T/C
CETN3	Dementia	1	-0.0409772	0.0536744	0.445201	0.861205	rs4873	419.02	5:89703641	C/G
CETN3	OA	1	0.0323201	0.0357829	0.366406	0.834781	rs4873	419.02	5:89703641	C/G
CETN3	CAD	1	0.0030483	0.0322984	0.924808	0.987864	rs4873	419.02	5:89703641	C/G
CETN3	CKD	1	-0.0150057	0.0554058	0.786519	0.967971	rs4873	419.02	5:89703641	C/G
CETN3	COPD	1	-0.103886	0.0773373	0.17918	0.698671	rs4873	419.02	5:89703641	C/G
CETN3	PD	1	-0.0444401	0.110234	0.686844	0.942282	rs4873	419.02	5:89703641	C/G
CETN3	Stroke	1	0.0190458	0.0623315	0.759943	0.960027	rs4873	419.02	5:89703641	C/G
CETN3	T2D	1	0.0340515	0.0415544	0.412533	0.850887	rs4873	419.02	5:89703641	C/G
CFB	Dementia	1	0.000953	0.0214425	0.96455	0.993282	rs641153	2463.87	6:31914180	A/G
CFB	OA	1	-0.0185835	0.0147715	0.208368	0.725115	rs641153	2463.87	6:31914180	A/G
CFB	CAD	1	-0.0269349	0.0138412	0.0516553	0.463556	rs641153	2463.87	6:31914180	A/G
CFB	CKD	1	-0.0690925	0.0223955	0.00203479	0.0883544	rs641153	2463.87	6:31914180	A/G
CFB	COPD	1	0.00841816	0.0312902	0.787902	0.968073	rs641153	2463.87	6:31914180	A/G
CFB	HF	1	-0.0770341	0.0223955	0.000582324	0.0386847	rs641153	2463.87	6:31914180	A/G
CFB	MDD	1	0.00905938	0.0223955	0.685832	0.941665	rs641153	2463.87	6:31914180	A/G
CFB	Stroke	1	0.00158833	0.0263663	0.951964	0.993282	rs641153	2463.87	6:31914180	A/G
CFB	T2D	1	-0.0252545	0.0177893	0.155712	0.67087	rs641153	2463.87	6:31914180	A/G
CFD	Dementia	1	-0.0717105	0.0582311	0.218143	0.734959	rs71335276	411.9	19:859368	G/T
CFD	OA	1	0.0107835	0.036664	0.768668	0.96246	rs71335276	411.9	19:859368	G/T
CFD	CAD	1	0.0378495	0.0366358	0.301543	0.799335	rs71335276	411.9	19:859368	G/T
CFD	CKD	1	-0.159057	0.0695538	0.0222062	0.336445	rs71335276	411.9	19:859368	G/T
CFD	COPD	1	0.00215671	0.088425	0.980541	0.995406	rs71335276	411.9	19:859368	G/T
CFD	HF	1	0.0118619	0.0576919	0.837098	0.975796	rs71335276	411.9	19:859368	G/T
CFD	MDD	1	-0.0425881	0.0797981	0.593551	0.912726	rs71335276	411.9	19:859368	G/T
CFD	PD	1	-0.0970518	0.152048	0.52328	0.888558	rs71335276	411.9	19:859368	G/T
CFD	Stroke	1	-0.00700929	0.0797981	0.930006	0.988872	rs71335276	411.9	19:859368	G/T
CFD	T2D	1	-0.0857291	0.04583	0.0614022	0.495585	rs71335276	411.9	19:859368	G/T
CFH	Dementia	1	-0.0213682	0.0242173	0.377586	0.838004	rs731557	1890.46	1:196705015	A/C
CFH	OA	1	0.0170946	0.0166197	0.303681	0.800665	rs731557	1890.46	1:196705015	A/C
CFH	CAD	1	-0.00942451	0.0146472	0.519943	0.88842	rs731557	1890.46	1:196705015	A/C
CFH	CKD	1	-0.0451107	0.0254045	0.0757822	0.532781	rs731557	1890.46	1:196705015	A/C
CFH	COPD	1	-0.0182817	0.0384628	0.634567	0.926464	rs731557	1890.46	1:196705015	A/C
CFH	HF	1	0.037988	0.0237425	0.109599	0.597793	rs731557	1890.46	1:196705015	A/C
CFH	MDD	1	-0.00403966	0.0235051	0.863545	0.978269	rs731557	1890.46	1:196705015	A/C
CFH	PD	1	-0.00308652	0.0555574	0.955696	0.993282	rs731557	1890.46	1:196705015	A/C
CFH	Stroke	1	0.00118712	0.028491	0.966764	0.993282	rs731557	1890.46	1:196705015	A/C
CFH	T2D	1	0.00807244	0.0192314	0.674666	0.93739	rs731557	1890.46	1:196705015	A/C
CFHR2	Dementia	1	-0.025354	0.0091583	0.00563286	0.168067	rs4085749	13071.9	1:196920148	C/T
CFHR2	OA	1	-0.0138821	0.00636261	0.029123	0.377264	rs4085749	13071.9	1:196920148	C/T
CFHR2	CAD	1	0.0105468	0.00553145	0.0565585	0.479154	rs4085749	13071.9	1:196920148	C/T
CFHR2	CKD	1	-0.00501297	0.00867629	0.563414	0.901335	rs4085749	13071.9	1:196920148	C/T
CFHR2	COPD	1	0.00163885	0.012436	0.895156	0.983514	rs4085749	13071.9	1:196920148	C/T
CFHR2	HF	1	0.0132072	0.00886909	0.136453	0.645478	rs4085749	13071.9	1:196920148	C/T
CFHR2	MDD	1	0.0020266	0.0089655	0.821167	0.973737	rs4085749	13071.9	1:196920148	C/T
CFHR2	PD	1	-0.0192806	0.0223655	0.38865	0.842763	rs4085749	13071.9	1:196920148	C/T
CFHR2	Stroke	1	0.0166778	0.0105079	0.112477	0.603992	rs4085749	13071.9	1:196920148	C/T
CFHR2	T2D	1	-0.0153281	0.00713384	0.0316623	0.38825	rs4085749	13071.9	1:196920148	C/T
CFHR4	OA	1	0.0167625	0.00844425	0.0471362	0.44788	rs4915363	7792.88	1:196905205	T/C
CFHR4	CAD	1	0.0104283	0.00839666	0.214253	0.731704	rs4915363	7792.88	1:196905205	T/C
CFHR4	CKD	1	-0.0158802	0.0138637	0.252021	0.765767	rs4915363	7792.88	1:196905205	T/C
CFHR4	COPD	1	0.015124	0.0163844	0.355967	0.828302	rs4915363	7792.88	1:196905205	T/C
CFHR4	HF	1	0.0344072	0.0172666	0.0462942	0.444302	rs4915363	7792.88	1:196905205	T/C
CFHR4	MDD	1	-0.00491831	0.0122253	0.687458	0.942593	rs4915363	7792.88	1:196905205	T/C
CFHR4	Stroke	1	0.0161323	0.0146199	0.269833	0.77433	rs4915363	7792.88	1:196905205	T/C
CFHR5	Dementia	1	-0.0251104	0.0197611	0.203835	0.721548	rs72732234	2883.33	1:196303889	T/C
CFHR5	OA	1	0.0263062	0.0134678	0.0507875	0.462502	rs72732234	2883.33	1:196303889	T/C
CFHR5	CAD	1	-0.00471986	0.0145235	0.745196	0.956388	rs72732234	2883.33	1:196303889	T/C
CFHR5	CKD	1	0.0422913	0.0285089	0.137957	0.647309	rs72732234	2883.33	1:196303889	T/C
CFHR5	COPD	1	0.0130272	0.0247328	0.59839	0.914918	rs72732234	2883.33	1:196303889	T/C
CFHR5	HF	1	-0.00371307	0.0215862	0.863428	0.978269	rs72732234	2883.33	1:196303889	T/C
CFHR5	MDD	1	-0.00824666	0.0222155	0.71048	0.949797	rs72732234	2883.33	1:196303889	T/C
CFHR5	PD	1	-0.0660172	0.0587169	0.260873	0.769929	rs72732234	2883.33	1:196303889	T/C
CFHR5	Stroke	1	0.00723735	0.0302081	0.810653	0.970871	rs72732234	2883.33	1:196303889	T/C
CFHR5	T2D	1	0.0236	0.0154187	0.125865	0.628519	rs72732234	2883.33	1:196303889	T/C
CFI	Dementia	1	-0.060164	0.0374868	0.108507	0.597793	rs10033900	858	4:110659067	C/T
CFI	OA	1	-0.018512	0.025454	0.467059	0.866193	rs10033900	858	4:110659067	C/T
CFI	CAD	1	0.01536	0.0229283	0.502913	0.881824	rs10033900	858	4:110659067	C/T
CFI	CKD	1	-0.0041652	0.0388752	0.914676	0.985933	rs10033900	858	4:110659067	C/T
CFI	COPD	1	0.0333216	0.0527592	0.527662	0.89148	rs10033900	858	4:110659067	C/T
CFI	HF	1	0.032396	0.0365612	0.375577	0.837638	rs10033900	858	4:110659067	C/T
CFI	MDD	1	0.000925508	0.0365612	0.979805	0.995406	rs10033900	858	4:110659067	C/T
CFI	PD	1	0.112923	0.078676	0.151203	0.6657	rs10033900	858	4:110659067	C/T
CFI	Stroke	1	-0.01157	0.0444288	0.794542	0.968509	rs10033900	858	4:110659067	C/T
CFI	T2D	1	-0.0342472	0.0296192	0.247579	0.763614	rs10033900	858	4:110659067	C/T
CFP	COPD	1	-0.22777	0.069117	0.000982707	0.0536006	rs61737993	284.85	X:47486217	C/T
CGB5-CGB8-CGB3	Dementia	1	-0.0847945	0.145129	0.559039	0.900497	rs7252920	75.67	19:49504260	A/C
CGB5-CGB8-CGB3	OA	1	-0.143498	0.0913172	0.116083	0.612738	rs7252920	75.67	19:49504260	A/C
CGB5-CGB8-CGB3	CAD	1	-0.00765825	0.0838905	0.927263	0.988279	rs7252920	75.67	19:49504260	A/C
CGB5-CGB8-CGB3	CKD	1	0.288628	0.143498	0.0442871	0.439042	rs7252920	75.67	19:49504260	A/C
CGB5-CGB8-CGB3	COPD	1	0.383206	0.249492	0.124551	0.626585	rs7252920	75.67	19:49504260	A/C
CGB5-CGB8-CGB3	HF	1	0.22177	0.132084	0.0931496	0.570893	rs7252920	75.67	19:49504260	A/C
CGB5-CGB8-CGB3	PD	1	0.0114147	0.29352	0.968979	0.993561	rs7252920	75.67	19:49504260	A/C
CGB5-CGB8-CGB3	Stroke	1	0.0277213	0.158174	0.860877	0.977773	rs7252920	75.67	19:49504260	A/C
CGB5-CGB8-CGB3	T2D	1	0.0587039	0.110885	0.59652	0.913316	rs7252920	75.67	19:49504260	A/C
CGREF1	Dementia	1	-0.0246029	0.0147974	0.0963824	0.575857	rs2384572	5397.75	2:27324751	G/T
CGREF1	OA	1	-0.0333387	0.0101621	0.00103549	0.0551258	rs2384572	5397.75	2:27324751	G/T
CGREF1	CAD	1	-0.0199233	0.00901465	0.0270983	0.365345	rs2384572	5397.75	2:27324751	G/T
CGREF1	CKD	1	-0.0130146	0.0147974	0.37912	0.839452	rs2384572	5397.75	2:27324751	G/T
CGREF1	COPD	1	-0.0210372	0.0215721	0.329458	0.815507	rs2384572	5397.75	2:27324751	G/T
CGREF1	HF	1	-0.0386871	0.0144408	0.00738397	0.195982	rs2384572	5397.75	2:27324751	G/T
CGREF1	PD	1	-0.0609723	0.0308427	0.0480554	0.451099	rs2384572	5397.75	2:27324751	G/T
CGREF1	Stroke	1	-0.00552673	0.0176499	0.754181	0.95884	rs2384572	5397.75	2:27324751	G/T
CGREF1	T2D	1	-0.0295948	0.0117666	0.0118981	0.24346	rs2384572	5397.75	2:27324751	G/T
CHAC2	Dementia	1	0.0623174	0.0629875	0.322486	0.811378	rs78694551	307.3	2:53978813	A/G
CHAC2	OA	1	-0.0582969	0.0415449	0.16055	0.677271	rs78694551	307.3	2:53978813	A/G
CHAC2	CAD	1	-0.0629021	0.0382639	0.100196	0.584937	rs78694551	307.3	2:53978813	A/G
CHAC2	CKD	1	-0.0475757	0.0723686	0.510919	0.884436	rs78694551	307.3	2:53978813	A/G
CHAC2	COPD	1	0.1702	0.113914	0.135145	0.642651	rs78694551	307.3	2:53978813	A/G
CHAC2	HF	1	0.0737088	0.0683481	0.280841	0.786467	rs78694551	307.3	2:53978813	A/G
CHAC2	Stroke	1	-0.16551	0.0690182	0.0164822	0.288532	rs78694551	307.3	2:53978813	A/G
CHAC2	T2D	1	0.0288134	0.0495859	0.561186	0.900733	rs78694551	307.3	2:53978813	A/G
CHAD	Dementia	1	0.0382918	0.0378623	0.311851	0.803942	rs144030994	1174.97	17:48542714	G/T
CHAD	OA	1	0.0251597	0.0224596	0.262621	0.770369	rs144030994	1174.97	17:48542714	G/T
CHAD	CAD	1	-0.0426262	0.0251663	0.0903067	0.56828	rs144030994	1174.97	17:48542714	G/T
CHAD	CKD	1	0.0371873	0.0492762	0.450447	0.862553	rs144030994	1174.97	17:48542714	G/T
CHAD	COPD	1	0.0694653	0.048233	0.14981	0.66499	rs144030994	1174.97	17:48542714	G/T
CHAD	MDD	1	-0.000122718	0.0511785	0.998087	0.99963	rs144030994	1174.97	17:48542714	G/T
CHAD	PD	1	-0.173786	0.130401	0.182628	0.700977	rs144030994	1174.97	17:48542714	G/T
CHAD	T2D	1	-0.0406237	0.0274916	0.139494	0.649703	rs144030994	1174.97	17:48542714	G/T
CHCHD10	Dementia	1	0.0761061	0.11585	0.511223	0.88447	rs34284791	110.27	22:24166789	G/A
CHCHD10	OA	1	0.0558111	0.0752605	0.458346	0.864473	rs34284791	110.27	22:24166789	G/A
CHCHD10	CAD	1	0.110656	0.0782097	0.157109	0.671135	rs34284791	110.27	22:24166789	G/A
CHCHD10	CKD	1	0.0270599	0.103166	0.793094	0.968509	rs34284791	110.27	22:24166789	G/A
CHCHD10	COPD	1	-0.000845623	0.136145	0.995044	0.997493	rs34284791	110.27	22:24166789	G/A
CHCHD10	HF	1	-0.0659586	0.107394	0.539101	0.896145	rs34284791	110.27	22:24166789	G/A
CHCHD10	MDD	1	0.103201	0.114159	0.365989	0.834781	rs34284791	110.27	22:24166789	G/A
CHCHD10	Stroke	1	-0.245231	0.133608	0.0664401	0.513289	rs34284791	110.27	22:24166789	G/A
CHCHD10	T2D	1	-0.01353	0.0887904	0.878886	0.982051	rs34284791	110.27	22:24166789	G/A
CHCHD6	Dementia	1	-0.0353355	0.0356626	0.321771	0.811342	rs9863101	951.53	3:126408304	T/C
CHCHD6	OA	1	0.0382801	0.0238842	0.108992	0.597793	rs9863101	951.53	3:126408304	T/C
CHCHD6	CAD	1	-0.000213714	0.0209718	0.991869	0.996067	rs9863101	951.53	3:126408304	T/C
CHCHD6	CKD	1	-0.00196308	0.032718	0.952156	0.993282	rs9863101	951.53	3:126408304	T/C
CHCHD6	COPD	1	0.0739427	0.0471139	0.116544	0.613055	rs9863101	951.53	3:126408304	T/C
CHCHD6	HF	1	0.0314093	0.0346811	0.365116	0.83442	rs9863101	951.53	3:126408304	T/C
CHCHD6	PD	1	-0.0883386	0.0768873	0.250582	0.765014	rs9863101	951.53	3:126408304	T/C
CHCHD6	Stroke	1	-0.00458052	0.0402432	0.90938	0.984801	rs9863101	951.53	3:126408304	T/C
CHCHD6	T2D	1	0.0376257	0.0281375	0.181154	0.70004	rs9863101	951.53	3:126408304	T/C
CHGA	Dementia	1	0.0582316	0.0476441	0.221624	0.7393	rs729940	585.58	14:93399101	C/T
CHGA	OA	1	0.00529378	0.0309483	0.864182	0.978428	rs729940	585.58	14:93399101	C/T
CHGA	CAD	1	-0.0292615	0.0293234	0.318333	0.806073	rs729940	585.58	14:93399101	C/T
CHGA	CKD	1	-0.0610821	0.0468296	0.192115	0.709844	rs729940	585.58	14:93399101	C/T
CHGA	COPD	1	-0.0358349	0.062711	0.567709	0.901618	rs729940	585.58	14:93399101	C/T
CHGA	HF	1	-0.0394998	0.0460152	0.390668	0.842763	rs729940	585.58	14:93399101	C/T
CHGA	MDD	1	0.0484607	0.0476441	0.309087	0.803942	rs729940	585.58	14:93399101	C/T
CHGA	PD	1	-0.104247	0.129494	0.420802	0.853516	rs729940	585.58	14:93399101	C/T
CHGA	Stroke	1	-0.0777779	0.0574172	0.175542	0.695137	rs729940	585.58	14:93399101	C/T
CHGA	T2D	1	0.00488657	0.0374637	0.896222	0.983744	rs729940	585.58	14:93399101	C/T
CHGB	Dementia	1	-0.0189867	0.013749	0.167294	0.685445	rs236153	6393.49	20:5903894	A/G
CHGB	OA	1	-0.00261886	0.00932969	0.778939	0.965064	rs236153	6393.49	20:5903894	A/G
CHGB	CAD	1	0.00102388	0.00826333	0.90139	0.98429	rs236153	6393.49	20:5903894	A/G
CHGB	CKD	1	0.00572876	0.0129306	0.657738	0.932556	rs236153	6393.49	20:5903894	A/G
CHGB	COPD	1	0.00507404	0.0188231	0.787495	0.968073	rs236153	6393.49	20:5903894	A/G
CHGB	HF	1	-0.00425565	0.0134217	0.751188	0.957919	rs236153	6393.49	20:5903894	A/G
CHGB	MDD	1	0.00245702	0.013258	0.852975	0.977387	rs236153	6393.49	20:5903894	A/G
CHGB	PD	1	-0.00883865	0.0283164	0.754935	0.959258	rs236153	6393.49	20:5903894	A/G
CHGB	Stroke	1	0.00474668	0.0157132	0.762589	0.960885	rs236153	6393.49	20:5903894	A/G
CHGB	T2D	1	-0.01424	0.0108028	0.187443	0.703646	rs236153	6393.49	20:5903894	A/G
CHI3L1	Dementia	1	0.0233637	0.015179	0.123752	0.624486	rs4950928	5534.06	1:203155882	C/G
CHI3L1	OA	1	0.0022322	0.0101193	0.825413	0.974438	rs4950928	5534.06	1:203155882	C/G
CHI3L1	CAD	1	-0.00955862	0.00914292	0.295808	0.794123	rs4950928	5534.06	1:203155882	C/G
CHI3L1	CKD	1	0.0181552	0.0156254	0.245274	0.761751	rs4950928	5534.06	1:203155882	C/G
CHI3L1	COPD	1	0.0191969	0.0208339	0.356827	0.829129	rs4950928	5534.06	1:203155882	C/G
CHI3L1	MDD	1	-0.0188998	0.0150302	0.208588	0.72532	rs4950928	5534.06	1:203155882	C/G
CHI3L1	Stroke	1	-0.00386915	0.0172624	0.82265	0.973737	rs4950928	5534.06	1:203155882	C/G
CHI3L1	T2D	1	0.00833356	0.0117563	0.478411	0.871954	rs4950928	5534.06	1:203155882	C/G
CHIT1	Dementia	1	-0.011263	0.00924849	0.223292	0.742694	rs872583	14646.4	1:203184766	T/C
CHIT1	OA	1	0.00558572	0.00631828	0.376665	0.837933	rs872583	14646.4	1:203184766	T/C
CHIT1	CAD	1	-0.00346059	0.0055197	0.53069	0.892521	rs872583	14646.4	1:203184766	T/C
CHIT1	CKD	1	0.00402905	0.00869908	0.643251	0.928329	rs872583	14646.4	1:203184766	T/C
CHIT1	COPD	1	-0.0103473	0.0122703	0.39907	0.843337	rs872583	14646.4	1:203184766	T/C
CHIT1	HF	1	0.00787495	0.00915692	0.389789	0.842763	rs872583	14646.4	1:203184766	T/C
CHIT1	MDD	1	-0.00192094	0.00915692	0.83384	0.975796	rs872583	14646.4	1:203184766	T/C
CHIT1	PD	1	0.0266466	0.0234417	0.255656	0.767807	rs872583	14646.4	1:203184766	T/C
CHIT1	Stroke	1	0.0104389	0.0105305	0.321537	0.811148	rs872583	14646.4	1:203184766	T/C
CHIT1	T2D	1	0.00421218	0.00741711	0.570102	0.902026	rs872583	14646.4	1:203184766	T/C
CHL1	Dementia	1	-0.000559214	0.0272151	0.983606	0.99602	rs931679	1609.56	3:259525	A/T
CHL1	OA	1	0.0341121	0.0182677	0.0618532	0.496491	rs931679	1609.56	3:259525	A/T
CHL1	CAD	1	0.0407261	0.0167372	0.0149629	0.275591	rs931679	1609.56	3:259525	A/T
CHL1	CKD	1	-0.007829	0.0307568	0.799074	0.968726	rs931679	1609.56	3:259525	A/T
CHL1	COPD	1	0.0618864	0.0445507	0.164796	0.68288	rs931679	1609.56	3:259525	A/T
CHL1	MDD	1	0.0191937	0.0264695	0.468374	0.866656	rs931679	1609.56	3:259525	A/T
CHL1	PD	1	0.024419	0.0766124	0.749928	0.957726	rs931679	1609.56	3:259525	A/T
CHL1	Stroke	1	0.0447371	0.0318752	0.160465	0.677271	rs931679	1609.56	3:259525	A/T
CHL1	T2D	1	0.0277743	0.0218094	0.202839	0.721046	rs931679	1609.56	3:259525	A/T
CHMP1A	Dementia	1	-0.216614	0.0862251	0.0119983	0.244309	rs460879	152.69	16:89712889	C/T
CHMP1A	OA	1	-0.249212	0.0588854	2.31e-05	0.00304313	rs460879	152.69	16:89712889	C/T
CHMP1A	CAD	1	-0.0076284	0.0525202	0.884516	0.982189	rs460879	152.69	16:89712889	C/T
CHMP1A	CKD	1	0.0704522	0.082019	0.390355	0.842763	rs460879	152.69	16:89712889	C/T
CHMP1A	COPD	1	-0.107256	0.119874	0.370928	0.835179	rs460879	152.69	16:89712889	C/T
CHMP1A	HF	1	0.164038	0.0841221	0.0511761	0.463057	rs460879	152.69	16:89712889	C/T
CHMP1A	MDD	1	0.00315505	0.0851736	0.970451	0.993561	rs460879	152.69	16:89712889	C/T
CHMP1A	PD	1	0.042061	0.187172	0.822198	0.973737	rs460879	152.69	16:89712889	C/T
CHMP1A	Stroke	1	-0.0273397	0.104101	0.792839	0.968509	rs460879	152.69	16:89712889	C/T
CHMP1A	T2D	1	-0.167193	0.0683492	0.0144389	0.26976	rs460879	152.69	16:89712889	C/T
CHMP6	Dementia	1	-0.0103531	0.0522587	0.842956	0.976508	rs56239087	419.39	17:78970499	T/C
CHMP6	OA	1	0.0354965	0.0359895	0.323985	0.811791	rs56239087	419.39	17:78970499	T/C
CHMP6	CAD	1	0.0324028	0.0321996	0.314267	0.803942	rs56239087	419.39	17:78970499	T/C
CHMP6	CKD	1	0.123745	0.0542307	0.0225001	0.338263	rs56239087	419.39	17:78970499	T/C
CHMP6	COPD	1	-0.0887412	0.074937	0.23633	0.752817	rs56239087	419.39	17:78970499	T/C
CHMP6	HF	1	-0.0359895	0.0512727	0.482727	0.87331	rs56239087	419.39	17:78970499	T/C
CHMP6	PD	1	-0.270661	0.139521	0.0523883	0.465537	rs56239087	419.39	17:78970499	T/C
CHMP6	Stroke	1	0.0290874	0.0601468	0.628665	0.925183	rs56239087	419.39	17:78970499	T/C
CHMP6	T2D	1	0.00887412	0.0438776	0.839723	0.975796	rs56239087	419.39	17:78970499	T/C
CHRDL1	COPD	1	-0.0243749	0.04107	0.552849	0.900415	rs140732250	2764.95	X:109784971	AT/A
CHRDL2	OA	1	0.0446623	0.0214319	0.0371678	0.414175	rs574672574	1303.95	11:74432187	G/A
CHRDL2	COPD	1	0.0163362	0.0574015	0.775954	0.964014	rs574672574	1303.95	11:74432187	G/A
CHRDL2	MDD	1	0.0178357	0.0660942	0.787273	0.968073	rs574672574	1303.95	11:74432187	G/A
CIAPIN1	OA	1	0.194012	0.101456	0.0558402	0.477494	rs11458669	56.02	16:57507777	TC/T
CILP	Dementia	1	-0.00137184	0.0288087	0.96202	0.993282	rs2585035	1495.28	15:65496475	T/G
CILP	OA	1	-0.00651624	0.0195487	0.738883	0.955292	rs2585035	1495.28	15:65496475	T/G
CILP	CAD	1	-0.0141688	0.0173906	0.415225	0.851427	rs2585035	1495.28	15:65496475	T/G
CILP	CKD	1	-0.00823104	0.0277798	0.767004	0.961849	rs2585035	1495.28	15:65496475	T/G
CILP	COPD	1	-0.0867689	0.0404693	0.0320275	0.391097	rs2585035	1495.28	15:65496475	T/G
CILP	HF	1	0.00240072	0.0274368	0.930274	0.988872	rs2585035	1495.28	15:65496475	T/G
CILP	MDD	1	0.0672231	0.0281227	0.0168324	0.291057	rs2585035	1495.28	15:65496475	T/G
CILP	PD	1	0.0349819	0.0596751	0.557736	0.900497	rs2585035	1495.28	15:65496475	T/G
CILP	Stroke	1	0.0377256	0.0325812	0.246907	0.762752	rs2585035	1495.28	15:65496475	T/G
CILP	T2D	1	-0.0222924	0.0226354	0.324699	0.812163	rs2585035	1495.28	15:65496475	T/G
CIT	OA	1	-0.0830418	0.105645	0.43184	0.856303	rs17527306	49.76	12:120247144	T/C
CIT	CAD	1	-0.0445227	0.107473	0.678678	0.939034	rs17527306	49.76	12:120247144	T/C
CIT	CKD	1	-0.106628	0.160678	0.506941	0.883149	rs17527306	49.76	12:120247144	T/C
CIT	COPD	1	-0.500216	0.23635	0.0343088	0.402561	rs17527306	49.76	12:120247144	T/C
CIT	HF	1	-0.138567	0.147411	0.347218	0.824783	rs17527306	49.76	12:120247144	T/C
CIT	MDD	1	0.0156998	0.14692	0.9149	0.985933	rs17527306	49.76	12:120247144	T/C
CIT	PD	1	0.110067	0.315461	0.727157	0.953323	rs17527306	49.76	12:120247144	T/C
CIT	Stroke	1	-0.187704	0.177385	0.289977	0.791687	rs17527306	49.76	12:120247144	T/C
CIT	T2D	1	0.152325	0.119403	0.202054	0.720068	rs17527306	49.76	12:120247144	T/C
CKAP4	Dementia	1	0.0300041	0.0447822	0.502858	0.881824	rs2704895	658.16	12:106649988	A/G
CKAP4	OA	1	-0.0488126	0.0300041	0.103766	0.59055	rs2704895	658.16	12:106649988	A/G
CKAP4	CAD	1	-0.00925885	0.0270939	0.732553	0.954621	rs2704895	658.16	12:106649988	A/G
CKAP4	CKD	1	-0.0425431	0.0434387	0.327392	0.814679	rs2704895	658.16	12:106649988	A/G
CKAP4	COPD	1	0.0179129	0.0582169	0.758316	0.959721	rs2704895	658.16	12:106649988	A/G
CKAP4	HF	1	-0.0223911	0.0429909	0.602483	0.915414	rs2704895	658.16	12:106649988	A/G
CKAP4	MDD	1	-0.00223967	0.0438866	0.959299	0.993282	rs2704895	658.16	12:106649988	A/G
CKAP4	PD	1	0.182264	0.123599	0.14031	0.651007	rs2704895	658.16	12:106649988	A/G
CKAP4	Stroke	1	-0.0291084	0.0546343	0.594181	0.913164	rs2704895	658.16	12:106649988	A/G
CKAP4	T2D	1	0.0546343	0.0331388	0.0992196	0.582183	rs2704895	658.16	12:106649988	A/G
CKMT1B-CKMT1A	OA	1	-0.0147762	0.0371124	0.690521	0.943385	rs690604	407.27	15:43834864	G/T
CKMT1B-CKMT1A	CAD	1	0.0293719	0.0327567	0.369896	0.835124	rs690604	407.27	15:43834864	G/T
CKMT1B-CKMT1A	CKD	1	0.00962173	0.0470777	0.838057	0.975796	rs690604	407.27	15:43834864	G/T
CKMT1B-CKMT1A	COPD	1	-0.00274907	0.0996536	0.977992	0.995406	rs690604	407.27	15:43834864	G/T
CKMT1B-CKMT1A	HF	1	0.0333324	0.072163	0.64415	0.92862	rs690604	407.27	15:43834864	G/T
CKMT1B-CKMT1A	Stroke	1	-0.0161508	0.0621976	0.795119	0.968509	rs690604	407.27	15:43834864	G/T
CLC	Dementia	1	-0.0821526	0.0685956	0.231058	0.748775	rs143121234	224.19	19:40226530	C/G
CLC	OA	1	0.000957833	0.0527545	0.985514	0.996067	rs143121234	224.19	19:40226530	C/G
CLC	CAD	1	-0.0382223	0.0592723	0.519018	0.888073	rs143121234	224.19	19:40226530	C/G
CLC	COPD	1	0.152885	0.139181	0.272002	0.774963	rs143121234	224.19	19:40226530	C/G
CLC	PD	1	-0.181546	0.250437	0.468502	0.866656	rs143121234	224.19	19:40226530	C/G
CLEC10A	Dementia	1	0.0297545	0.0157956	0.0596027	0.489706	rs90951	4747.08	17:6981397	G/A
CLEC10A	OA	1	0.0018367	0.0108365	0.86541	0.97876	rs90951	4747.08	17:6981397	G/A
CLEC10A	CAD	1	-0.00976738	0.00975957	0.316923	0.803942	rs90951	4747.08	17:6981397	G/A
CLEC10A	CKD	1	-0.0251628	0.0157956	0.111155	0.601706	rs90951	4747.08	17:6981397	G/A
CLEC10A	COPD	1	0.0157956	0.0214894	0.462313	0.865147	rs90951	4747.08	17:6981397	G/A
CLEC10A	HF	1	-0.0358156	0.0156119	0.0217837	0.333953	rs90951	4747.08	17:6981397	G/A
CLEC10A	MDD	1	0.0108412	0.0159793	0.497484	0.880295	rs90951	4747.08	17:6981397	G/A
CLEC10A	Stroke	1	-0.00018367	0.0181833	0.991941	0.996067	rs90951	4747.08	17:6981397	G/A
CLEC10A	T2D	1	0.0112039	0.0126732	0.376665	0.837933	rs90951	4747.08	17:6981397	G/A
CLEC11A	Dementia	1	0.00597359	0.0312089	0.848207	0.977231	rs141369989	1307.3	19:51226507	A/G
CLEC11A	OA	1	-0.0151168	0.0201151	0.452343	0.862827	rs141369989	1307.3	19:51226507	A/G
CLEC11A	CAD	1	0.006777	0.0209916	0.746814	0.956388	rs141369989	1307.3	19:51226507	A/G
CLEC11A	CKD	1	0.00292584	0.0396207	0.941133	0.990601	rs141369989	1307.3	19:51226507	A/G
CLEC11A	COPD	1	-0.0181646	0.0470572	0.699489	0.946477	rs141369989	1307.3	19:51226507	A/G
CLEC11A	HF	1	0.0587606	0.0325499	0.0710366	0.526272	rs141369989	1307.3	19:51226507	A/G
CLEC11A	MDD	1	-0.0629038	0.0376702	0.0949475	0.573124	rs141369989	1307.3	19:51226507	A/G
CLEC11A	PD	1	0.0504707	0.0808263	0.532342	0.893097	rs141369989	1307.3	19:51226507	A/G
CLEC11A	Stroke	1	-0.0024382	0.0414494	0.953093	0.993282	rs141369989	1307.3	19:51226507	A/G
CLEC11A	T2D	1	-0.0182865	0.0249915	0.464347	0.865795	rs141369989	1307.3	19:51226507	A/G
CLEC12A	Dementia	1	0.0153887	0.0190334	0.418797	0.85346	rs12230629	3196.25	12:10117783	C/T
CLEC12A	OA	1	0.0226781	0.0129589	0.0801183	0.540555	rs12230629	3196.25	12:10117783	C/T
CLEC12A	CAD	1	-0.0024628	0.0146726	0.866701	0.979133	rs12230629	3196.25	12:10117783	C/T
CLEC12A	COPD	1	-0.00344221	0.0251079	0.890954	0.9829	rs12230629	3196.25	12:10117783	C/T
CLEC12A	MDD	1	0.0161944	0.0392817	0.680146	0.939611	rs12230629	3196.25	12:10117783	C/T
CLEC14A	Dementia	1	0.0166552	0.0975517	0.864435	0.978428	rs10151239	132.53	14:38972370	A/C
CLEC14A	OA	1	0.0951724	0.0666207	0.153127	0.666396	rs10151239	132.53	14:38972370	A/C
CLEC14A	CAD	1	-0.00341681	0.060898	0.955257	0.993282	rs10151239	132.53	14:38972370	A/C
CLEC14A	CKD	1	0.243879	0.107069	0.0227398	0.338917	rs10151239	132.53	14:38972370	A/C
CLEC14A	COPD	1	-0.158224	0.148707	0.287329	0.791308	rs10151239	132.53	14:38972370	A/C
CLEC14A	HF	1	-0.0571034	0.0951724	0.548506	0.899708	rs10151239	132.53	14:38972370	A/C
CLEC14A	PD	1	-0.385448	0.271241	0.155301	0.670228	rs10151239	132.53	14:38972370	A/C
CLEC14A	Stroke	1	-0.118965	0.111828	0.287406	0.791308	rs10151239	132.53	14:38972370	A/C
CLEC14A	T2D	1	0.0118965	0.0773276	0.877731	0.981979	rs10151239	132.53	14:38972370	A/C
CLEC1A	Dementia	1	-0.0183165	0.027159	0.500045	0.881363	rs7961483	1776.72	12:10230460	C/T
CLEC1A	OA	1	-0.0246326	0.0183165	0.178681	0.698267	rs7961483	1776.72	12:10230460	C/T
CLEC1A	CAD	1	-0.0197023	0.0160809	0.220503	0.738254	rs7961483	1776.72	12:10230460	C/T
CLEC1A	CKD	1	-0.0243168	0.027159	0.370601	0.835179	rs7961483	1776.72	12:10230460	C/T
CLEC1A	COPD	1	-0.0142111	0.0394753	0.718847	0.952479	rs7961483	1776.72	12:10230460	C/T
CLEC1A	HF	1	-0.0322118	0.0262116	0.219103	0.736815	rs7961483	1776.72	12:10230460	C/T
CLEC1A	MDD	1	0.0341006	0.0268432	0.203955	0.721548	rs7961483	1776.72	12:10230460	C/T
CLEC1A	PD	1	0.0394753	0.0701081	0.573392	0.903682	rs7961483	1776.72	12:10230460	C/T
CLEC1A	Stroke	1	-0.00757925	0.0306328	0.804581	0.96944	rs7961483	1776.72	12:10230460	C/T
CLEC1A	T2D	1	0	0.0211587	1	1	rs7961483	1776.72	12:10230460	C/T
CLEC1B	Dementia	1	-0.0394838	0.0550381	0.473133	0.86947	rs659928	376.27	12:10148703	A/G
CLEC1B	OA	1	0.0717888	0.0382874	0.0607927	0.49438	rs659928	376.27	12:10148703	A/G
CLEC1B	CAD	1	-0.0230835	0.0331603	0.486354	0.874502	rs659928	376.27	12:10148703	A/G
CLEC1B	CKD	1	0.0903342	0.0538416	0.0933905	0.571332	rs659928	376.27	12:10148703	A/G
CLEC1B	COPD	1	0.0358944	0.0801642	0.654326	0.931772	rs659928	376.27	12:10148703	A/G
CLEC1B	HF	1	0.0735835	0.0538416	0.17173	0.690998	rs659928	376.27	12:10148703	A/G
CLEC1B	MDD	1	0.00597941	0.0538416	0.911572	0.985081	rs659928	376.27	12:10148703	A/G
CLEC1B	PD	1	-0.0616187	0.123836	0.618777	0.921816	rs659928	376.27	12:10148703	A/G
CLEC1B	Stroke	1	0.104692	0.0652082	0.108383	0.597793	rs659928	376.27	12:10148703	A/G
CLEC1B	T2D	1	0.0143578	0.0436715	0.742332	0.956388	rs659928	376.27	12:10148703	A/G
CLEC3B	Dementia	1	-0.01807	0.0386615	0.64022	0.928279	rs13065490	804.47	3:45057108	T/A
CLEC3B	OA	1	0.0172296	0.0260545	0.508426	0.883614	rs13065490	804.47	3:45057108	T/A
CLEC3B	CAD	1	0.0277811	0.0242243	0.251453	0.765239	rs13065490	804.47	3:45057108	T/A
CLEC3B	CKD	1	-0.0121868	0.0453852	0.7883	0.968073	rs13065490	804.47	3:45057108	T/A
CLEC3B	COPD	1	0.0588327	0.0605136	0.33094	0.816697	rs13065490	804.47	3:45057108	T/A
CLEC3B	MDD	1	0.0420226	0.037821	0.266529	0.772118	rs13065490	804.47	3:45057108	T/A
CLEC3B	PD	1	-0.113883	0.0865681	0.188331	0.703795	rs13065490	804.47	3:45057108	T/A
CLEC3B	Stroke	1	0.0239533	0.0458054	0.601019	0.915021	rs13065490	804.47	3:45057108	T/A
CLEC3B	T2D	1	-0.0302568	0.0302568	0.317311	0.803942	rs13065490	804.47	3:45057108	T/A
CLEC4A	Dementia	1	0.0255197	0.018442	0.166425	0.684308	rs117213717	4046.51	12:8278195	G/A
CLEC4A	OA	1	0.00189404	0.0115138	0.869336	0.980307	rs117213717	4046.51	12:8278195	G/A
CLEC4A	CAD	1	-0.0100811	0.0116851	0.388287	0.842733	rs117213717	4046.51	12:8278195	G/A
CLEC4A	CKD	1	-0.0135075	0.0245727	0.582528	0.908265	rs117213717	4046.51	12:8278195	G/A
CLEC4A	COPD	1	0.038778	0.0289589	0.180548	0.69987	rs117213717	4046.51	12:8278195	G/A
CLEC4A	PD	1	-0.0150527	0.04132	0.715638	0.951088	rs117213717	4046.51	12:8278195	G/A
CLEC4A	Stroke	1	0.0055326	0.0275633	0.840915	0.975799	rs117213717	4046.51	12:8278195	G/A
CLEC4A	T2D	1	0.00942037	0.0150527	0.531428	0.892937	rs117213717	4046.51	12:8278195	G/A
CLEC4C	Dementia	1	0.00856771	0.00985874	0.384821	0.84157	rs10845821	12576.3	12:7900184	T/C
CLEC4C	OA	1	-0.00140839	0.00657249	0.830324	0.974952	rs10845821	12576.3	12:7900184	T/C
CLEC4C	CAD	1	-0.00129652	0.00590459	0.8262	0.974438	rs10845821	12576.3	12:7900184	T/C
CLEC4C	CKD	1	0.0058683	0.0100935	0.560974	0.900583	rs10845821	12576.3	12:7900184	T/C
CLEC4C	COPD	1	-0.00340361	0.0142013	0.810587	0.970871	rs10845821	12576.3	12:7900184	T/C
CLEC4C	HF	1	-0.00739405	0.00938928	0.430989	0.856303	rs10845821	12576.3	12:7900184	T/C
CLEC4C	PD	1	0.010915	0.0257031	0.671086	0.936281	rs10845821	12576.3	12:7900184	T/C
CLEC4C	Stroke	1	-0.00622039	0.0110324	0.57287	0.903537	rs10845821	12576.3	12:7900184	T/C
CLEC4C	T2D	1	-0.00856771	0.00774615	0.2687	0.773456	rs10845821	12576.3	12:7900184	T/C
CLEC4D	Dementia	1	0.0299462	0.0156323	0.055408	0.476842	rs4242896	4919.35	12:8688999	C/A
CLEC4D	OA	1	-0.00489686	0.0105471	0.642443	0.928329	rs4242896	4919.35	12:8688999	C/A
CLEC4D	CAD	1	0.00510567	0.00941732	0.58771	0.9105	rs4242896	4919.35	12:8688999	C/A
CLEC4D	CKD	1	0.00244843	0.0156323	0.875539	0.981979	rs4242896	4919.35	12:8688999	C/A
CLEC4D	COPD	1	0.00414349	0.0216592	0.848287	0.977231	rs4242896	4919.35	12:8688999	C/A
CLEC4D	HF	1	-0.00301345	0.0146906	0.837472	0.975796	rs4242896	4919.35	12:8688999	C/A
CLEC4D	PD	1	0.0246726	0.0322062	0.443628	0.86055	rs4242896	4919.35	12:8688999	C/A
CLEC4D	Stroke	1	0.0371031	0.0175157	0.0341514	0.402282	rs4242896	4919.35	12:8688999	C/A
CLEC4D	T2D	1	-0.00207175	0.0122421	0.865615	0.97876	rs4242896	4919.35	12:8688999	C/A
CLEC4G	Dementia	1	-0.0531487	0.0456705	0.244528	0.761286	rs76560987	686.73	19:7799452	T/C
CLEC4G	OA	1	-0.023503	0.0283104	0.406432	0.847597	rs76560987	686.73	19:7799452	T/C
CLEC4G	CAD	1	-0.0207557	0.0267022	0.43698	0.858202	rs76560987	686.73	19:7799452	T/C
CLEC4G	CKD	1	0.091341	0.0496767	0.0659579	0.513171	rs76560987	686.73	19:7799452	T/C
CLEC4G	COPD	1	0.0173601	0.0657014	0.791605	0.968509	rs76560987	686.73	19:7799452	T/C
CLEC4G	HF	1	0.0822603	0.0413973	0.0469117	0.446293	rs76560987	686.73	19:7799452	T/C
CLEC4G	MDD	1	0.112981	0.0413973	0.00634894	0.182429	rs76560987	686.73	19:7799452	T/C
CLEC4G	PD	1	0.0200309	0.117248	0.864347	0.978428	rs76560987	686.73	19:7799452	T/C
CLEC4G	Stroke	1	-0.037124	0.0510121	0.466767	0.866193	rs76560987	686.73	19:7799452	T/C
CLEC4G	T2D	1	0.0499438	0.0328507	0.128429	0.631783	rs76560987	686.73	19:7799452	T/C
CLEC4M	Dementia	1	0.00659017	0.0291066	0.820879	0.973737	rs4804774	2356.55	19:7772173	G/C
CLEC4M	OA	1	0.00521721	0.0183975	0.776731	0.964014	rs4804774	2356.55	19:7772173	G/C
CLEC4M	CAD	1	0.0110891	0.0165761	0.503509	0.881824	rs4804774	2356.55	19:7772173	G/C
CLEC4M	CKD	1	-0.0151025	0.0293812	0.607239	0.916637	rs4804774	2356.55	19:7772173	G/C
CLEC4M	COPD	1	-0.0760615	0.0367951	0.0387187	0.420602	rs4804774	2356.55	19:7772173	G/C
CLEC4M	MDD	1	0.00412195	0.0280082	0.882998	0.982189	rs4804774	2356.55	19:7772173	G/C
CLEC4M	PD	1	-0.0757869	0.091164	0.40579	0.847167	rs4804774	2356.55	19:7772173	G/C
CLEC4M	Stroke	1	-0.0101598	0.0340492	0.765408	0.961689	rs4804774	2356.55	19:7772173	G/C
CLEC4M	T2D	1	-0.00713935	0.0216926	0.74207	0.956388	rs4804774	2356.55	19:7772173	G/C
CLEC5A	Dementia	1	-0.0500243	0.0307842	0.104163	0.591713	rs6962383	1303.81	7:141661450	C/A
CLEC5A	OA	1	-0.0034982	0.0209892	0.867632	0.979402	rs6962383	1303.81	7:141661450	C/A
CLEC5A	CAD	1	0.0174363	0.0186882	0.350814	0.827904	rs6962383	1303.81	7:141661450	C/A
CLEC5A	CKD	1	0.0377806	0.0304344	0.214466	0.73173	rs6962383	1303.81	7:141661450	C/A
CLEC5A	COPD	1	0.0297347	0.0423283	0.48238	0.87331	rs6962383	1303.81	7:141661450	C/A
CLEC5A	HF	1	0.0339326	0.0300846	0.259359	0.769929	rs6962383	1303.81	7:141661450	C/A
CLEC5A	MDD	1	-0.0206301	0.0304344	0.497862	0.880353	rs6962383	1303.81	7:141661450	C/A
CLEC5A	PD	1	-0.0227383	0.0734623	0.756923	0.959423	rs6962383	1303.81	7:141661450	C/A
CLEC5A	Stroke	1	0.0230881	0.0374308	0.537352	0.895758	rs6962383	1303.81	7:141661450	C/A
CLEC5A	T2D	1	0.00104946	0.0241376	0.96532	0.993282	rs6962383	1303.81	7:141661450	C/A
CLEC6A	Dementia	1	-0.000622241	0.0158671	0.968718	0.993561	rs11045427	4814.03	12:8606523	C/A
CLEC6A	OA	1	0	0.0104225	1	1	rs11045427	4814.03	12:8606523	C/A
CLEC6A	CAD	1	-0.0107687	0.00954712	0.25934	0.769929	rs11045427	4814.03	12:8606523	C/A
CLEC6A	CKD	1	-0.00871137	0.0185117	0.637935	0.928008	rs11045427	4814.03	12:8606523	C/A
CLEC6A	COPD	1	0.0598907	0.0238007	0.0118581	0.243184	rs11045427	4814.03	12:8606523	C/A
CLEC6A	HF	1	0.0238007	0.0149338	0.110992	0.601706	rs11045427	4814.03	12:8606523	C/A
CLEC6A	Stroke	1	0.00124448	0.0178894	0.94454	0.990713	rs11045427	4814.03	12:8606523	C/A
CLEC6A	T2D	1	-0.00700021	0.0119781	0.558941	0.900497	rs11045427	4814.03	12:8606523	C/A
CLEC7A	Dementia	1	0.00627449	0.00960381	0.513541	0.88493	rs16910526	13711.2	12:10271087	A/C
CLEC7A	OA	1	0.00281712	0.00633852	0.656721	0.932219	rs16910526	13711.2	12:10271087	A/C
CLEC7A	CAD	1	0.00872087	0.00574389	0.128942	0.632014	rs16910526	13711.2	12:10271087	A/C
CLEC7A	CKD	1	0.0197198	0.0103721	0.0572713	0.481234	rs16910526	13711.2	12:10271087	A/C
CLEC7A	COPD	1	0.00717085	0.0154941	0.643501	0.928329	rs16910526	13711.2	12:10271087	A/C
CLEC7A	HF	1	0.00608241	0.00921966	0.509432	0.883939	rs16910526	13711.2	12:10271087	A/C
CLEC7A	MDD	1	0.00166683	0.00934771	0.858476	0.977773	rs16910526	13711.2	12:10271087	A/C
CLEC7A	PD	1	-0.0397598	0.0198479	0.0451531	0.439045	rs16910526	13711.2	12:10271087	A/C
CLEC7A	Stroke	1	0.00230491	0.0116526	0.8432	0.976717	rs16910526	13711.2	12:10271087	A/C
CLEC7A	T2D	1	0.00576229	0.00749097	0.441756	0.859462	rs16910526	13711.2	12:10271087	A/C
CLGN	Dementia	1	0.00195718	0.0119133	0.869506	0.980307	rs6852397	7926.7	4:141348748	T/G
CLGN	OA	1	0.00672249	0.00808401	0.405647	0.847095	rs6852397	7926.7	4:141348748	T/G
CLGN	CAD	1	-0.0106083	0.0071191	0.136194	0.644876	rs6852397	7926.7	4:141348748	T/G
CLGN	CKD	1	-0.00229756	0.0106368	0.828988	0.974952	rs6852397	7926.7	4:141348748	T/G
CLGN	COPD	1	-0.0210184	0.0154873	0.174736	0.695024	rs6852397	7926.7	4:141348748	T/G
CLGN	HF	1	-0.0032336	0.011658	0.781494	0.966189	rs6852397	7926.7	4:141348748	T/G
CLGN	MDD	1	-0.0244204	0.0118282	0.0389613	0.42198	rs6852397	7926.7	4:141348748	T/G
CLGN	PD	1	-0.0543756	0.0273154	0.0465189	0.444981	rs6852397	7926.7	4:141348748	T/G
CLGN	Stroke	1	-0.00706287	0.0136152	0.603935	0.916277	rs6852397	7926.7	4:141348748	T/G
CLGN	T2D	1	-0.00221246	0.00944552	0.814803	0.972297	rs6852397	7926.7	4:141348748	T/G
CLIC5	Dementia	1	0.0331466	0.0704365	0.637935	0.928008	rs2022423	224.82	6:46046859	A/G
CLIC5	OA	1	-0.00414333	0.0480626	0.931302	0.988872	rs2022423	224.82	6:46046859	A/G
CLIC5	CAD	1	-0.028591	0.0421381	0.49745	0.880295	rs2022423	224.82	6:46046859	A/G
CLIC5	CKD	1	-0.0546919	0.0737512	0.458346	0.864473	rs2022423	224.82	6:46046859	A/G
CLIC5	COPD	1	-0.0555206	0.104412	0.594902	0.913164	rs2022423	224.82	6:46046859	A/G
CLIC5	HF	1	-0.0828665	0.0671219	0.216991	0.734113	rs2022423	224.82	6:46046859	A/G
CLIC5	MDD	1	0.0803545	0.0679505	0.23699	0.75353	rs2022423	224.82	6:46046859	A/G
CLIC5	PD	1	0.425105	0.164076	0.00957228	0.218844	rs2022423	224.82	6:46046859	A/G
CLIC5	Stroke	1	0.0331466	0.0836952	0.692076	0.943414	rs2022423	224.82	6:46046859	A/G
CLIC5	T2D	1	0.0215453	0.0555206	0.697972	0.946051	rs2022423	224.82	6:46046859	A/G
CLIP2	Dementia	1	-0.052011	0.0664141	0.433549	0.857446	rs117471007	261.75	7:73696488	T/C
CLIP2	OA	1	-0.033207	0.0456097	0.466571	0.866193	rs117471007	261.75	7:73696488	T/C
CLIP2	CAD	1	-0.00889292	0.0392543	0.820776	0.973737	rs117471007	261.75	7:73696488	T/C
CLIP2	CKD	1	0.0728154	0.0616131	0.237278	0.753675	rs117471007	261.75	7:73696488	T/C
CLIP2	COPD	1	-0.212445	0.0932198	0.0226689	0.338617	rs117471007	261.75	7:73696488	T/C
CLIP2	HF	1	0.0772164	0.0636135	0.22481	0.744015	rs117471007	261.75	7:73696488	T/C
CLIP2	PD	1	0.430891	0.198442	0.0299031	0.379637	rs117471007	261.75	7:73696488	T/C
CLIP2	Stroke	1	0.0964204	0.0864183	0.264533	0.770935	rs117471007	261.75	7:73696488	T/C
CLIP2	T2D	1	-0.0288061	0.0516109	0.576749	0.905155	rs117471007	261.75	7:73696488	T/C
CLPS	OA	1	0.000909246	0.0103654	0.9301	0.988872	rs2766588	4818.08	6:35753227	C/T
CLPS	CAD	1	-0.000877895	0.00943419	0.92586	0.988156	rs2766588	4818.08	6:35753227	C/T
CLPS	CKD	1	0.0190942	0.0150935	0.20585	0.722608	rs2766588	4818.08	6:35753227	C/T
CLPS	COPD	1	-0.000363699	0.0210945	0.986244	0.996067	rs2766588	4818.08	6:35753227	C/T
CLPS	HF	1	0.022913	0.0149116	0.124395	0.626204	rs2766588	4818.08	6:35753227	C/T
CLPS	MDD	1	0.00582801	0.0150935	0.699402	0.946477	rs2766588	4818.08	6:35753227	C/T
CLPS	PD	1	0.0583736	0.0383702	0.128178	0.631345	rs2766588	4818.08	6:35753227	C/T
CLPS	Stroke	1	0.00800137	0.0174575	0.646713	0.929354	rs2766588	4818.08	6:35753227	C/T
CLPS	T2D	1	0.0267318	0.0120021	0.0259291	0.359881	rs2766588	4818.08	6:35753227	C/T
CLSTN2	Dementia	1	0.0591781	0.0243984	0.0152876	0.2786	rs41265459	2470.26	3:140167490	A/T
CLSTN2	OA	1	0.00341665	0.0144988	0.813705	0.971987	rs41265459	2470.26	3:140167490	A/T
CLSTN2	CAD	1	0.0268159	0.0179908	0.136085	0.644876	rs41265459	2470.26	3:140167490	A/T
CLSTN2	CKD	1	0.0225586	0.0431023	0.600714	0.915021	rs41265459	2470.26	3:140167490	A/T
CLSTN2	COPD	1	-0.0116078	0.0383278	0.761999	0.96071	rs41265459	2470.26	3:140167490	A/T
CLSTN2	PD	1	0.0888766	0.104033	0.39293	0.842763	rs41265459	2470.26	3:140167490	A/T
CLSTN2	T2D	1	-0.00297861	0.0210255	0.887343	0.982634	rs41265459	2470.26	3:140167490	A/T
CLSTN3	Dementia	1	0.00747771	0.0177328	0.673254	0.936866	rs2167285	3862.74	12:7284301	C/T
CLSTN3	OA	1	-0.00640946	0.0119643	0.592156	0.912386	rs2167285	3862.74	12:7284301	C/T
CLSTN3	CAD	1	-0.0024394	0.0109746	0.824099	0.974354	rs2167285	3862.74	12:7284301	C/T
CLSTN3	CKD	1	-0.00277743	0.0175192	0.874034	0.981604	rs2167285	3862.74	12:7284301	C/T
CLSTN3	COPD	1	-0.0209376	0.0249969	0.402252	0.845085	rs2167285	3862.74	12:7284301	C/T
CLSTN3	HF	1	-0.0132462	0.0170919	0.43834	0.858401	rs2167285	3862.74	12:7284301	C/T
CLSTN3	PD	1	0.0153827	0.0393114	0.695572	0.94472	rs2167285	3862.74	12:7284301	C/T
CLSTN3	Stroke	1	-0.00213649	0.0198693	0.914371	0.985933	rs2167285	3862.74	12:7284301	C/T
CLSTN3	T2D	1	-0.00170919	0.0138872	0.902046	0.98429	rs2167285	3862.74	12:7284301	C/T
CLU	Dementia	1	-0.0902422	0.0870571	0.299929	0.798356	rs553014	156.95	8:27566514	T/C
CLU	OA	1	0.00530836	0.058392	0.927565	0.988279	rs553014	156.95	8:27566514	T/C
CLU	CAD	1	0.0109878	0.0524437	0.834046	0.975796	rs553014	156.95	8:27566514	T/C
CLU	CKD	1	-0.149696	0.0859955	0.081729	0.547661	rs553014	156.95	8:27566514	T/C
CLU	COPD	1	-0.27285	0.121031	0.0241719	0.349862	rs553014	156.95	8:27566514	T/C
CLU	HF	1	-0.0976739	0.0838721	0.244198	0.761286	rs553014	156.95	8:27566514	T/C
CLU	PD	1	0.358845	0.209149	0.0862104	0.558624	rs553014	156.95	8:27566514	T/C
CLU	Stroke	1	-0.167744	0.0987355	0.0893334	0.565351	rs553014	156.95	8:27566514	T/C
CLU	T2D	1	0.0637004	0.067947	0.348501	0.825203	rs553014	156.95	8:27566514	T/C
CLUL1	Dementia	1	-0.0277018	0.0149916	0.0646275	0.509368	rs12957470	5723.14	18:591690	C/G
CLUL1	OA	1	0.00244428	0.00994005	0.805758	0.970033	rs12957470	5723.14	18:591690	C/G
CLUL1	CAD	1	0.00345956	0.00909182	0.703564	0.947546	rs12957470	5723.14	18:591690	C/G
CLUL1	CKD	1	-0.00928824	0.016947	0.583639	0.908994	rs12957470	5723.14	18:591690	C/G
CLUL1	COPD	1	-0.0162952	0.0218355	0.455505	0.864148	rs12957470	5723.14	18:591690	C/G
CLUL1	PD	1	-0.0131991	0.0407379	0.745938	0.956388	rs12957470	5723.14	18:591690	C/G
CLUL1	Stroke	1	0.0148286	0.0172729	0.390622	0.842763	rs12957470	5723.14	18:591690	C/G
CLUL1	T2D	1	-0.00782168	0.0115696	0.499005	0.880568	rs12957470	5723.14	18:591690	C/G
CMC1	Dementia	1	0.0353571	0.121679	0.771376	0.963445	rs370517451	87.24	3:28283101	G/A
CMC1	OA	1	-0.0703956	0.0780404	0.367035	0.834781	rs370517451	87.24	3:28283101	G/A
CMC1	CAD	1	0.0728717	0.0757847	0.33627	0.819739	rs370517451	87.24	3:28283101	G/A
CMC1	CKD	1	-0.1822	0.12805	0.154769	0.669941	rs370517451	87.24	3:28283101	G/A
CMC1	COPD	1	0.162133	0.189845	0.39309	0.842763	rs370517451	87.24	3:28283101	G/A
CMC1	PD	1	0.0388609	0.336051	0.907938	0.984801	rs370517451	87.24	3:28283101	G/A
CNDP1	Dementia	1	-0.0319453	0.0288867	0.268777	0.773456	rs17817077	1498.86	18:72209543	A/G
CNDP1	OA	1	0.0220898	0.0193711	0.25414	0.767094	rs17817077	1498.86	18:72209543	A/G
CNDP1	CAD	1	-0.00987902	0.0179417	0.581895	0.908006	rs17817077	1498.86	18:72209543	A/G
CNDP1	CKD	1	0.0156328	0.0299062	0.601164	0.915021	rs17817077	1498.86	18:72209543	A/G
CNDP1	COPD	1	0.010875	0.0428203	0.79952	0.968726	rs17817077	1498.86	18:72209543	A/G
CNDP1	HF	1	0.010875	0.028207	0.699836	0.946512	rs17817077	1498.86	18:72209543	A/G
CNDP1	PD	1	-0.00679687	0.0812226	0.933309	0.989652	rs17817077	1498.86	18:72209543	A/G
CNDP1	Stroke	1	0.00815625	0.032625	0.802587	0.968726	rs17817077	1498.86	18:72209543	A/G
CNDP1	T2D	1	0.00577734	0.0224297	0.796734	0.968656	rs17817077	1498.86	18:72209543	A/G
CNP	Dementia	1	0.111097	0.109928	0.31219	0.803942	rs35853007	102.73	17:40102154	C/CA
CNP	OA	1	0.184772	0.0748443	0.0135586	0.260529	rs35853007	102.73	17:40102154	C/CA
CNP	CAD	1	-0.0118309	0.0878855	0.892915	0.983098	rs35853007	102.73	17:40102154	C/CA
CNP	COPD	1	-0.180094	0.153197	0.239766	0.756476	rs35853007	102.73	17:40102154	C/CA
CNP	MDD	1	0.21988	0.228041	0.33494	0.818962	rs35853007	102.73	17:40102154	C/CA
CNPY4	OA	1	0.0456628	0.032531	0.160417	0.677271	rs144305120	511.36	7:99745585	T/G
CNPY4	CAD	1	-0.00135075	0.0293013	0.963232	0.993282	rs144305120	511.36	7:99745585	T/G
CNPY4	CKD	1	-0.0420814	0.0516318	0.415056	0.851334	rs144305120	511.36	7:99745585	T/G
CNPY4	COPD	1	0.0379031	0.0743139	0.610023	0.918297	rs144305120	511.36	7:99745585	T/G
CNPY4	HF	1	-0.00895349	0.0465581	0.847501	0.977231	rs144305120	511.36	7:99745585	T/G
CNPY4	PD	1	0.0587946	0.100279	0.557668	0.900497	rs144305120	511.36	7:99745585	T/G
CNPY4	Stroke	1	-0.0931163	0.0546163	0.0882097	0.564062	rs144305120	511.36	7:99745585	T/G
CNPY4	T2D	1	0.0865504	0.0382015	0.0234744	0.343832	rs144305120	511.36	7:99745585	T/G
CNTN1	Dementia	1	-0.0768883	0.0427157	0.0718606	0.52717	rs11177604	795.44	12:41045385	A/C
CNTN1	OA	1	-0.0246244	0.0286447	0.389982	0.842763	rs11177604	795.44	12:41045385	A/C
CNTN1	CAD	1	0.0574898	0.0256642	0.0250858	0.35483	rs11177604	795.44	12:41045385	A/C
CNTN1	CKD	1	-0.0185939	0.0407056	0.647822	0.929775	rs11177604	795.44	12:41045385	A/C
CNTN1	COPD	1	0.0487462	0.0582944	0.403039	0.845282	rs11177604	795.44	12:41045385	A/C
CNTN1	HF	1	0.093472	0.0412081	0.0233114	0.343051	rs11177604	795.44	12:41045385	A/C
CNTN1	MDD	1	0.0331584	0.0417106	0.426636	0.854971	rs11177604	795.44	12:41045385	A/C
CNTN1	PD	1	0.193477	0.116589	0.0970186	0.577173	rs11177604	795.44	12:41045385	A/C
CNTN1	Stroke	1	0.072868	0.0482436	0.130937	0.635654	rs11177604	795.44	12:41045385	A/C
CNTN1	T2D	1	0.0673401	0.0331675	0.0423257	0.434471	rs11177604	795.44	12:41045385	A/C
CNTN2	OA	1	-8.51e-05	0.00697712	0.99027	0.996067	rs2071533	11744.9	1:205012198	T/G
CNTN2	CAD	1	-0.0230369	0.00679933	0.000703737	0.0434517	rs2071533	11744.9	1:205012198	T/G
CNTN2	CKD	1	0.00493504	0.0114016	0.665134	0.934811	rs2071533	11744.9	1:205012198	T/G
CNTN2	COPD	1	0.0281637	0.0177831	0.113255	0.605691	rs2071533	11744.9	1:205012198	T/G
CNTN2	HF	1	-0.0144648	0.0104657	0.166937	0.68482	rs2071533	11744.9	1:205012198	T/G
CNTN2	MDD	1	0.016591	0.0102104	0.104183	0.591713	rs2071533	11744.9	1:205012198	T/G
CNTN2	PD	1	-0.0650914	0.0227182	0.00416787	0.142082	rs2071533	11744.9	1:205012198	T/G
CNTN2	Stroke	1	-0.0170174	0.0118271	0.150193	0.66511	rs2071533	11744.9	1:205012198	T/G
CNTN2	T2D	1	-0.0228884	0.00808325	0.00463188	0.14803	rs2071533	11744.9	1:205012198	T/G
CNTN3	Dementia	1	-0.0146489	0.0310556	0.637142	0.927724	rs4677414	1398.32	3:74607020	A/G
CNTN3	OA	1	-0.00195318	0.020899	0.92554	0.988018	rs4677414	1398.32	3:74607020	A/G
CNTN3	CAD	1	-0.0055735	0.0192833	0.772557	0.963525	rs4677414	1398.32	3:74607020	A/G
CNTN3	CKD	1	-0.0236335	0.0322275	0.463355	0.86552	rs4677414	1398.32	3:74607020	A/G
CNTN3	COPD	1	0.0404309	0.0482436	0.401999	0.845085	rs4677414	1398.32	3:74607020	A/G
CNTN3	HF	1	0.008594	0.0312509	0.783316	0.966708	rs4677414	1398.32	3:74607020	A/G
CNTN3	MDD	1	0.00957449	0.0310556	0.757853	0.959628	rs4677414	1398.32	3:74607020	A/G
CNTN3	PD	1	0.0324228	0.0843775	0.700786	0.946662	rs4677414	1398.32	3:74607020	A/G
CNTN3	Stroke	1	-0.022071	0.0359386	0.539129	0.896145	rs4677414	1398.32	3:74607020	A/G
CNTN3	T2D	1	-0.0326181	0.0250007	0.191999	0.709781	rs4677414	1398.32	3:74607020	A/G
CNTN4	Dementia	1	-0.00823984	0.034544	0.811468	0.971151	rs163352	1101.85	3:3098041	G/C
CNTN4	OA	1	0.0411992	0.0225011	0.0671026	0.513589	rs163352	1101.85	3:3098041	G/C
CNTN4	CAD	1	0.0191559	0.0199438	0.336808	0.819802	rs163352	1101.85	3:3098041	G/C
CNTN4	CKD	1	0.0180643	0.034544	0.601019	0.915021	rs163352	1101.85	3:3098041	G/C
CNTN4	COPD	1	0.0339101	0.045953	0.460556	0.865147	rs163352	1101.85	3:3098041	G/C
CNTN4	MDD	1	0.0234433	0.0329594	0.476912	0.871249	rs163352	1101.85	3:3098041	G/C
CNTN4	PD	1	-0.15212	0.0938074	0.104884	0.59353	rs163352	1101.85	3:3098041	G/C
CNTN4	Stroke	1	0.0386639	0.0411992	0.348007	0.82499	rs163352	1101.85	3:3098041	G/C
CNTN4	T2D	1	-0.000633834	0.0263041	0.980776	0.995406	rs163352	1101.85	3:3098041	G/C
CNTN5	Dementia	1	-0.0453403	0.0198285	0.0222178	0.336445	rs898776	3619.45	11:99089041	G/A
CNTN5	OA	1	0.000505184	0.0130085	0.969022	0.993561	rs898776	3619.45	11:99089041	G/A
CNTN5	CAD	1	0.0109725	0.0122391	0.369979	0.835124	rs898776	3619.45	11:99089041	G/A
CNTN5	CKD	1	-0.0372574	0.0219755	0.0899991	0.567785	rs898776	3619.45	11:99089041	G/A
CNTN5	COPD	1	-0.0394044	0.0291744	0.176808	0.696358	rs898776	3619.45	11:99089041	G/A
CNTN5	HF	1	0.00290481	0.0185655	0.875668	0.981979	rs898776	3619.45	11:99089041	G/A
CNTN5	MDD	1	-0.044204	0.0193233	0.0221608	0.336445	rs898776	3619.45	11:99089041	G/A
CNTN5	PD	1	0.00517814	0.053297	0.922602	0.987631	rs898776	3619.45	11:99089041	G/A
CNTN5	Stroke	1	-0.00113667	0.0222281	0.959217	0.993282	rs898776	3619.45	11:99089041	G/A
CNTN5	T2D	1	0.022607	0.0151555	0.135787	0.644323	rs898776	3619.45	11:99089041	G/A
CNTNAP2	Dementia	1	0.00505163	0.0162374	0.755716	0.959258	rs7810370	4713.17	7:145366002	A/G
CNTNAP2	OA	1	0.00667537	0.0110053	0.544145	0.898403	rs7810370	4713.17	7:145366002	A/G
CNTNAP2	CAD	1	0.0111337	0.0100087	0.265966	0.772118	rs7810370	4713.17	7:145366002	A/G
CNTNAP2	CKD	1	-0.0131703	0.0151549	0.384821	0.84157	rs7810370	4713.17	7:145366002	A/G
CNTNAP2	COPD	1	0.000721662	0.0220107	0.973845	0.994117	rs7810370	4713.17	7:145366002	A/G
CNTNAP2	HF	1	-0.0140724	0.0156962	0.369958	0.835124	rs7810370	4713.17	7:145366002	A/G
CNTNAP2	MDD	1	-0.0198444	0.0158766	0.211329	0.727922	rs7810370	4713.17	7:145366002	A/G
CNTNAP2	PD	1	0.000721662	0.0447431	0.987131	0.996067	rs7810370	4713.17	7:145366002	A/G
CNTNAP2	Stroke	1	0.00396914	0.0184024	0.829232	0.974952	rs7810370	4713.17	7:145366002	A/G
CNTNAP2	T2D	1	-0.0196653	0.0128095	0.124732	0.626682	rs7810370	4713.17	7:145366002	A/G
COCH	Dementia	1	0.00450789	0.0270474	0.867632	0.979402	rs28400019	1788.98	14:31343494	A/G
COCH	OA	1	0.0319473	0.0180316	0.0764379	0.534275	rs28400019	1788.98	14:31343494	A/G
COCH	CAD	1	-0.0117289	0.015705	0.45517	0.863934	rs28400019	1788.98	14:31343494	A/G
COCH	CKD	1	0.0101918	0.0264594	0.7001	0.946512	rs28400019	1788.98	14:31343494	A/G
COCH	COPD	1	0.043119	0.0386111	0.264101	0.770647	rs28400019	1788.98	14:31343494	A/G
COCH	HF	1	-0.0221475	0.0250874	0.377338	0.838004	rs28400019	1788.98	14:31343494	A/G
COCH	PD	1	-0.10133	0.08369	0.225982	0.745833	rs28400019	1788.98	14:31343494	A/G
COCH	Stroke	1	-0.0384151	0.0303793	0.206045	0.722608	rs28400019	1788.98	14:31343494	A/G
COCH	T2D	1	-0.0041159	0.0203835	0.839977	0.975796	rs28400019	1788.98	14:31343494	A/G
COL15A1	Dementia	1	-0.012666	0.0443312	0.775097	0.963525	rs10819566	614.41	9:101763477	C/T
COL15A1	OA	1	0.0633302	0.0300819	0.0352684	0.408835	rs10819566	614.41	9:101763477	C/T
COL15A1	CAD	1	-0.0152519	0.0268509	0.570019	0.902026	rs10819566	614.41	9:101763477	C/T
COL15A1	CKD	1	-0.0654412	0.0453867	0.149342	0.663727	rs10819566	614.41	9:101763477	C/T
COL15A1	COPD	1	-0.0100273	0.0633302	0.874194	0.981606	rs10819566	614.41	9:101763477	C/T
COL15A1	HF	1	-0.00580527	0.0427479	0.891977	0.982925	rs10819566	614.41	9:101763477	C/T
COL15A1	MDD	1	-0.0443055	0.0432756	0.305931	0.801739	rs10819566	614.41	9:101763477	C/T
COL15A1	PD	1	-0.174686	0.0934121	0.061476	0.495923	rs10819566	614.41	9:101763477	C/T
COL15A1	Stroke	1	0.0601637	0.0501364	0.230139	0.748062	rs10819566	614.41	9:101763477	C/T
COL15A1	T2D	1	0.0390536	0.0348316	0.262198	0.770369	rs10819566	614.41	9:101763477	C/T
COL18A1	Dementia	1	-0.0633341	0.052694	0.229393	0.748062	rs9976834	441.2	21:46897214	C/T
COL18A1	OA	1	-0.0349604	0.0364804	0.337895	0.820074	rs9976834	441.2	21:46897214	C/T
COL18A1	CAD	1	0.0226313	0.0333888	0.497891	0.880353	rs9976834	441.2	21:46897214	C/T
COL18A1	CKD	1	-0.0785343	0.054214	0.14745	0.660898	rs9976834	441.2	21:46897214	C/T
COL18A1	COPD	1	0.0126668	0.077521	0.870205	0.980668	rs9976834	441.2	21:46897214	C/T
COL18A1	HF	1	0.0825877	0.051174	0.106557	0.59603	rs9976834	441.2	21:46897214	C/T
COL18A1	MDD	1	-0.0075944	0.0552273	0.890626	0.98283	rs9976834	441.2	21:46897214	C/T
COL18A1	PD	1	0.156055	0.145415	0.283195	0.78837	rs9976834	441.2	21:46897214	C/T
COL18A1	Stroke	1	0.0314137	0.0618141	0.611315	0.919283	rs9976834	441.2	21:46897214	C/T
COL18A1	T2D	1	-0.0106401	0.0420538	0.800259	0.968726	rs9976834	441.2	21:46897214	C/T
COL1A1	Dementia	1	0.0687898	0.0926556	0.45783	0.864473	rs147266928	165.19	17:48263206	C/T
COL1A1	OA	1	-0.103255	0.0626829	0.0995053	0.582183	rs147266928	165.19	17:48263206	C/T
COL1A1	CAD	1	-0.0197265	0.0440624	0.654374	0.931772	rs147266928	165.19	17:48263206	C/T
COL1A1	COPD	1	-0.1705	0.138071	0.216877	0.734019	rs147266928	165.19	17:48263206	C/T
COL1A1	MDD	1	1.36449	1.03044	0.185443	0.702235	rs147266928	165.19	17:48263206	C/T
COL1A1	PD	1	0.448818	0.228972	0.0499786	0.460145	rs147266928	165.19	17:48263206	C/T
COL24A1	Dementia	1	0.0237015	0.0563396	0.673982	0.93739	rs11161756	385.28	1:86616339	T/C
COL24A1	OA	1	-0.0668304	0.0369121	0.0702142	0.525002	rs11161756	385.28	1:86616339	T/C
COL24A1	CAD	1	-0.0234775	0.0333872	0.481938	0.87331	rs11161756	385.28	1:86616339	T/C
COL24A1	CKD	1	-0.0139878	0.0462373	0.762255	0.960776	rs11161756	385.28	1:86616339	T/C
COL24A1	COPD	1	0.0392434	0.0676075	0.561605	0.900802	rs11161756	385.28	1:86616339	T/C
COL24A1	HF	1	-0.0905318	0.0524541	0.0843607	0.551284	rs11161756	385.28	1:86616339	T/C
COL24A1	MDD	1	0.0443132	0.0536197	0.408558	0.849364	rs11161756	385.28	1:86616339	T/C
COL24A1	PD	1	-0.186892	0.120839	0.121954	0.621362	rs11161756	385.28	1:86616339	T/C
COL24A1	Stroke	1	0.0264213	0.0633334	0.676548	0.938108	rs11161756	385.28	1:86616339	T/C
COL24A1	T2D	1	-0.031861	0.0435175	0.464081	0.865795	rs11161756	385.28	1:86616339	T/C
COL28A1	Dementia	1	-0.00906222	0.0104989	0.388051	0.84261	rs7810134	9986.13	7:7542265	A/G
COL28A1	OA	1	0.00254184	0.00718346	0.723454	0.953145	rs7810134	9986.13	7:7542265	A/G
COL28A1	CAD	1	0.00171365	0.00634281	0.787028	0.968073	rs7810134	9986.13	7:7542265	A/G
COL28A1	CKD	1	0.00121566	0.0100568	0.903787	0.98429	rs7810134	9986.13	7:7542265	A/G
COL28A1	COPD	1	0.0029839	0.0142564	0.834212	0.975796	rs7810134	9986.13	7:7542265	A/G
COL28A1	HF	1	-0.00983582	0.0101674	0.333348	0.818962	rs7810134	9986.13	7:7542265	A/G
COL28A1	MDD	1	0.0146997	0.0104989	0.161477	0.678391	rs7810134	9986.13	7:7542265	A/G
COL28A1	PD	1	0.0291759	0.0285128	0.306187	0.801967	rs7810134	9986.13	7:7542265	A/G
COL28A1	Stroke	1	-0.0106094	0.0121566	0.382812	0.840932	rs7810134	9986.13	7:7542265	A/G
COL28A1	T2D	1	0.00353647	0.0081781	0.665427	0.934811	rs7810134	9986.13	7:7542265	A/G
COL2A1	Dementia	1	0.00967707	0.0111555	0.385685	0.84157	rs10875723	9057.13	12:48417537	A/G
COL2A1	OA	1	0.0303752	0.00766101	7.34e-05	0.00770948	rs10875723	9057.13	12:48417537	A/G
COL2A1	CAD	1	-0.0120961	0.00677266	0.0740952	0.531884	rs10875723	9057.13	12:48417537	A/G
COL2A1	CKD	1	0.0249991	0.0110211	0.0233114	0.343051	rs10875723	9057.13	12:48417537	A/G
COL2A1	COPD	1	0.0270151	0.015994	0.0912049	0.568933	rs10875723	9057.13	12:48417537	A/G
COL2A1	HF	1	0.00604817	0.0108867	0.578515	0.906279	rs10875723	9057.13	12:48417537	A/G
COL2A1	MDD	1	0.00121018	0.0110211	0.912564	0.985373	rs10875723	9057.13	12:48417537	A/G
COL2A1	Stroke	1	-0.0170693	0.0129028	0.185863	0.702235	rs10875723	9057.13	12:48417537	A/G
COL2A1	T2D	1	-0.00228486	0.00887065	0.796734	0.968656	rs10875723	9057.13	12:48417537	A/G
COL3A1	Dementia	1	-0.0268066	0.0779489	0.730921	0.954621	rs540608250	287.85	2:189857452	G/A
COL3A1	OA	1	-0.0289781	0.0437293	0.507541	0.883149	rs540608250	287.85	2:189857452	G/A
COL3A1	CAD	1	0.0871906	0.0470576	0.0639043	0.506574	rs540608250	287.85	2:189857452	G/A
COL3A1	COPD	1	-0.127369	0.12078	0.291628	0.792559	rs540608250	287.85	2:189857452	G/A
COL3A1	PD	1	-0.0867846	0.208163	0.676747	0.938108	rs540608250	287.85	2:189857452	G/A
COL4A1	OA	1	0.0548204	0.031481	0.0816171	0.547661	rs652572	557.51	13:110819457	G/A
COL4A1	CAD	1	-0.144204	0.0290391	6.84e-07	0.000149757	rs652572	557.51	13:110819457	G/A
COL4A1	CKD	1	0.127552	0.0477643	0.00757486	0.196982	rs652572	557.51	13:110819457	G/A
COL4A1	COPD	1	0.0667615	0.0656759	0.309378	0.803942	rs652572	557.51	13:110819457	G/A
COL4A1	HF	1	-0.0309382	0.0455932	0.497409	0.880295	rs652572	557.51	13:110819457	G/A
COL4A1	PD	1	0.0814164	0.0966142	0.399398	0.843337	rs652572	557.51	13:110819457	G/A
COL4A1	Stroke	1	-0.0955286	0.0537348	0.0754404	0.532329	rs652572	557.51	13:110819457	G/A
COL4A1	T2D	1	-0.00434221	0.036366	0.904956	0.98429	rs652572	557.51	13:110819457	G/A
COL5A1	Dementia	1	-0.0326266	0.0398298	0.412701	0.850887	rs12002679	764.52	9:137533634	G/C
COL5A1	OA	1	-0.0457619	0.0262707	0.0815197	0.547661	rs12002679	764.52	9:137533634	G/C
COL5A1	CAD	1	-0.0132296	0.0243327	0.58665	0.910114	rs12002679	764.52	9:137533634	G/C
COL5A1	CKD	1	0.0474568	0.0449145	0.290692	0.791859	rs12002679	764.52	9:137533634	G/C
COL5A1	COPD	1	0.00847443	0.0605922	0.88877	0.982634	rs12002679	764.52	9:137533634	G/C
COL5A1	MDD	1	-0.0546452	0.0427959	0.201645	0.720054	rs12002679	764.52	9:137533634	G/C
COL5A1	PD	1	-0.0249996	0.129235	0.846612	0.977231	rs12002679	764.52	9:137533634	G/C
COL5A1	Stroke	1	-0.0309317	0.0474568	0.514539	0.885085	rs12002679	764.52	9:137533634	G/C
COL5A1	T2D	1	-0.0635582	0.0317791	0.0455003	0.439045	rs12002679	764.52	9:137533634	G/C
COL6A3	Dementia	1	0.0370888	0.0927219	0.689157	0.943105	rs1050785	144.74	2:238232752	A/C
COL6A3	OA	1	-0.0207261	0.0621782	0.738883	0.955292	rs1050785	144.74	2:238232752	A/C
COL6A3	CAD	1	0.26986	0.0572458	2.43e-06	0.000434188	rs1050785	144.74	2:238232752	A/C
COL6A3	CKD	1	0.0207261	0.0949036	0.827125	0.974681	rs1050785	144.74	2:238232752	A/C
COL6A3	COPD	1	0.191989	0.172354	0.265312	0.771902	rs1050785	144.74	2:238232752	A/C
COL6A3	HF	1	0.0556331	0.106903	0.602779	0.915504	rs1050785	144.74	2:238232752	A/C
COL6A3	MDD	1	0.0250606	0.0970853	0.796306	0.968656	rs1050785	144.74	2:238232752	A/C
COL6A3	Stroke	1	-0.0403613	0.113448	0.722013	0.953145	rs1050785	144.74	2:238232752	A/C
COL6A3	T2D	1	-0.0599965	0.0752683	0.425392	0.854731	rs1050785	144.74	2:238232752	A/C
COL9A1	Dementia	1	-0.0606684	0.0695131	0.382793	0.840932	rs543674622	395.92	6:70987126	G/A
COL9A1	OA	1	-0.0735097	0.0359686	0.0409816	0.430401	rs543674622	395.92	6:70987126	G/A
COL9A1	CAD	1	0.034587	0.0420955	0.411286	0.850319	rs543674622	395.92	6:70987126	G/A
COL9A1	COPD	1	-0.00419306	0.0763269	0.95619	0.993282	rs543674622	395.92	6:70987126	G/A
COL9A1	PD	1	0.0389824	0.276218	0.887768	0.982634	rs543674622	395.92	6:70987126	G/A
COLEC12	Dementia	1	0.0639353	0.0740613	0.387986	0.842588	rs149622251	349.78	18:331717	C/T
COLEC12	OA	1	-0.11327	0.0416816	0.00657744	0.184894	rs149622251	349.78	18:331717	C/T
COLEC12	CAD	1	-0.0393816	0.0470513	0.402596	0.845267	rs149622251	349.78	18:331717	C/T
COLEC12	COPD	1	0.011068	0.106677	0.917366	0.986732	rs149622251	349.78	18:331717	C/T
COLEC12	PD	1	0.333335	0.20358	0.101555	0.587432	rs149622251	349.78	18:331717	C/T
COMMD1	Dementia	1	0.0212537	0.0444395	0.632465	0.926269	rs55677935	515.65	2:62228013	C/T
COMMD1	OA	1	-0.0291309	0.0324007	0.368609	0.835124	rs55677935	515.65	2:62228013	C/T
COMMD1	CAD	1	-0.0155624	0.0283914	0.583596	0.908994	rs55677935	515.65	2:62228013	C/T
COMMD1	CKD	1	-0.0156058	0.0457771	0.733172	0.954621	rs55677935	515.65	2:62228013	C/T
COMMD1	COPD	1	-0.174488	0.0650987	0.00735419	0.195755	rs55677935	515.65	2:62228013	C/T
COMMD1	HF	1	-0.0178352	0.0402779	0.657907	0.932625	rs55677935	515.65	2:62228013	C/T
COMMD1	PD	1	-0.141344	0.0945268	0.134841	0.642383	rs55677935	515.65	2:62228013	C/T
COMMD1	Stroke	1	-0.0277933	0.0491956	0.572105	0.903302	rs55677935	515.65	2:62228013	C/T
COMMD1	T2D	1	-0.0692602	0.0349274	0.0473698	0.448384	rs55677935	515.65	2:62228013	C/T
COMP	Dementia	1	0.0155336	0.0467734	0.739811	0.956053	rs12974746	713.35	19:18906548	A/G
COMP	OA	1	-0.0664493	0.0286509	0.02038	0.323648	rs12974746	713.35	19:18906548	A/G
COMP	CAD	1	0.0118016	0.0288355	0.682339	0.940095	rs12974746	713.35	19:18906548	A/G
COMP	CKD	1	-0.0131173	0.0583373	0.822094	0.973737	rs12974746	713.35	19:18906548	A/G
COMP	COPD	1	0.0443571	0.0681753	0.515283	0.885665	rs12974746	713.35	19:18906548	A/G
COMP	HF	1	0.0519513	0.0464282	0.263158	0.770369	rs12974746	713.35	19:18906548	A/G
COMP	MDD	1	0.0286456	0.053332	0.591186	0.912363	rs12974746	713.35	19:18906548	A/G
COMP	PD	1	0.157407	0.130482	0.227683	0.746796	rs12974746	713.35	19:18906548	A/G
COMP	Stroke	1	0.0524691	0.0666219	0.430951	0.856303	rs12974746	713.35	19:18906548	A/G
COMP	T2D	1	0.0165692	0.0360725	0.645997	0.929158	rs12974746	713.35	19:18906548	A/G
COMT	Dementia	1	-0.00112389	0.018207	0.950779	0.993282	rs4680	3435.13	22:19951271	G/A
COMT	OA	1	-0.0265237	0.0123627	0.0319165	0.390049	rs4680	3435.13	22:19951271	G/A
COMT	CAD	1	-0.0495013	0.0110751	7.84e-06	0.00125642	rs4680	3435.13	22:19951271	G/A
COMT	CKD	1	-0.0415838	0.0186565	0.0258195	0.359002	rs4680	3435.13	22:19951271	G/A
COMT	COPD	1	0.00404599	0.0256246	0.87454	0.98171	rs4680	3435.13	22:19951271	G/A
COMT	HF	1	-0.000224777	0.0177574	0.9899	0.996067	rs4680	3435.13	22:19951271	G/A
COMT	PD	1	-0.0712544	0.0388865	0.0668963	0.513589	rs4680	3435.13	22:19951271	G/A
COMT	Stroke	1	0.000899109	0.0211291	0.966058	0.993282	rs4680	3435.13	22:19951271	G/A
COMT	T2D	1	-0.0382121	0.0146105	0.0089127	0.212692	rs4680	3435.13	22:19951271	G/A
COQ7	Dementia	1	-0.0206557	0.0718818	0.77384	0.963525	rs11074359	238.97	16:19085298	C/T
COQ7	OA	1	0.072708	0.047095	0.122622	0.622306	rs11074359	238.97	16:19085298	C/T
COQ7	CAD	1	-0.0635406	0.0419247	0.129624	0.632456	rs11074359	238.97	16:19085298	C/T
COQ7	CKD	1	-0.0603146	0.0702294	0.390438	0.842763	rs11074359	238.97	16:19085298	C/T
COQ7	COPD	1	0.120629	0.102452	0.239028	0.755002	rs11074359	238.97	16:19085298	C/T
COQ7	HF	1	-0.109888	0.0677507	0.104814	0.59353	rs11074359	238.97	16:19085298	C/T
COQ7	MDD	1	-0.0536952	0.0677507	0.428045	0.855045	rs11074359	238.97	16:19085298	C/T
COQ7	PD	1	0.283396	0.14459	0.0499958	0.460145	rs11074359	238.97	16:19085298	C/T
COQ7	Stroke	1	-0.0247868	0.0793179	0.754661	0.959058	rs11074359	238.97	16:19085298	C/T
COQ7	T2D	1	-0.0173508	0.0553573	0.753952	0.95884	rs11074359	238.97	16:19085298	C/T
CPA1	Dementia	1	-0.0317025	0.0493151	0.520317	0.888436	rs13226219	532.25	7:130019491	C/T
CPA1	OA	1	-0.0203522	0.0320939	0.525985	0.890292	rs13226219	532.25	7:130019491	C/T
CPA1	CAD	1	0.0385249	0.0290547	0.184858	0.701898	rs13226219	532.25	7:130019491	C/T
CPA1	CKD	1	0.0223092	0.0438356	0.610802	0.918982	rs13226219	532.25	7:130019491	C/T
CPA1	COPD	1	0.0571429	0.0645793	0.376238	0.837933	rs13226219	532.25	7:130019491	C/T
CPA1	HF	1	-0.0187867	0.0457926	0.681618	0.940049	rs13226219	532.25	7:130019491	C/T
CPA1	MDD	1	-0.0348316	0.0465753	0.454547	0.863877	rs13226219	532.25	7:130019491	C/T
CPA1	PD	1	-0.0759295	0.124462	0.54182	0.897453	rs13226219	532.25	7:130019491	C/T
CPA1	Stroke	1	0.0536204	0.0555773	0.334651	0.818962	rs13226219	532.25	7:130019491	C/T
CPA1	T2D	1	0.00665362	0.0375734	0.859443	0.977773	rs13226219	532.25	7:130019491	C/T
CPA2	Dementia	1	0.000813524	0.0238634	0.972805	0.993836	rs6952090	2155	7:129922498	T/C
CPA2	OA	1	0.00379644	0.0157281	0.809261	0.970676	rs6952090	2155	7:129922498	T/C
CPA2	CAD	1	0.00634882	0.0141596	0.653882	0.931772	rs6952090	2155	7:129922498	T/C
CPA2	CKD	1	0.0165417	0.0238634	0.488195	0.874913	rs6952090	2155	7:129922498	T/C
CPA2	COPD	1	-0.0197958	0.032541	0.542966	0.898394	rs6952090	2155	7:129922498	T/C
CPA2	HF	1	-0.0178975	0.0225075	0.426508	0.854971	rs6952090	2155	7:129922498	T/C
CPA2	PD	1	-0.00759289	0.057489	0.894925	0.983514	rs6952090	2155	7:129922498	T/C
CPA2	Stroke	1	0.00569467	0.0271175	0.833668	0.975796	rs6952090	2155	7:129922498	T/C
CPA2	T2D	1	-0.00921994	0.0184399	0.617075	0.919824	rs6952090	2155	7:129922498	T/C
CPA4	Dementia	1	0.00112114	0.0155091	0.942372	0.990601	rs34587586	4648.43	7:129938598	G/T
CPA4	OA	1	0.000934283	0.0106508	0.9301	0.988872	rs34587586	4648.43	7:129938598	G/T
CPA4	CAD	1	0.0174069	0.00881271	0.0482451	0.451461	rs34587586	4648.43	7:129938598	G/T
CPA4	CKD	1	0.0128931	0.0151354	0.394296	0.842763	rs34587586	4648.43	7:129938598	G/T
CPA4	COPD	1	0.0261599	0.0218622	0.23147	0.748775	rs34587586	4648.43	7:129938598	G/T
CPA4	HF	1	0.0127062	0.0153222	0.406953	0.848	rs34587586	4648.43	7:129938598	G/T
CPA4	PD	1	0.0196199	0.0319525	0.539192	0.896145	rs34587586	4648.43	7:129938598	G/T
CPA4	Stroke	1	-0.00485827	0.0179382	0.786519	0.967971	rs34587586	4648.43	7:129938598	G/T
CPA4	T2D	1	-0.0099034	0.0123325	0.421957	0.853516	rs34587586	4648.43	7:129938598	G/T
CPB1	Dementia	1	-0.0108872	0.0762106	0.886403	0.982189	rs13318853	221.44	3:148562399	A/G
CPB1	OA	1	0.0124426	0.0505479	0.805563	0.969908	rs13318853	221.44	3:148562399	A/G
CPB1	CAD	1	-0.0308451	0.0449617	0.492694	0.877512	rs13318853	221.44	3:148562399	A/G
CPB1	CKD	1	-0.0591021	0.0715447	0.408755	0.849364	rs13318853	221.44	3:148562399	A/G
CPB1	COPD	1	0.202191	0.104206	0.0523434	0.465491	rs13318853	221.44	3:148562399	A/G
CPB1	HF	1	-0.0513255	0.0723223	0.477904	0.871833	rs13318853	221.44	3:148562399	A/G
CPB1	Stroke	1	-0.0101096	0.0847649	0.905065	0.98429	rs13318853	221.44	3:148562399	A/G
CPB1	T2D	1	-0.0933191	0.0614351	0.128766	0.631947	rs13318853	221.44	3:148562399	A/G
CPB2	Dementia	1	0.0169121	0.0136483	0.215297	0.731788	rs6561283	6348.28	13:46640837	G/A
CPB2	OA	1	-0.0048956	0.00934614	0.600411	0.915021	rs6561283	6348.28	13:46640837	G/A
CPB2	CAD	1	-0.011076	0.00836733	0.185595	0.702235	rs6561283	6348.28	13:46640837	G/A
CPB2	CKD	1	0.000296703	0.013945	0.983025	0.995772	rs6561283	6348.28	13:46640837	G/A
CPB2	COPD	1	-0.0124615	0.0204725	0.542726	0.898188	rs6561283	6348.28	13:46640837	G/A
CPB2	HF	1	-0.00993955	0.0135	0.46157	0.865147	rs6561283	6348.28	13:46640837	G/A
CPB2	MDD	1	0.00207547	0.0133516	0.876469	0.981979	rs6561283	6348.28	13:46640837	G/A
CPB2	PD	1	0.0224011	0.0298186	0.452506	0.862827	rs6561283	6348.28	13:46640837	G/A
CPB2	Stroke	1	0.0106813	0.0155769	0.492893	0.877566	rs6561283	6348.28	13:46640837	G/A
CPB2	T2D	1	-0.0226978	0.0108297	0.0360919	0.412797	rs6561283	6348.28	13:46640837	G/A
CPE	Dementia	1	-0.00586288	0.0343956	0.864653	0.978428	rs1550270	960.47	4:166261800	C/T
CPE	OA	1	0.0254058	0.0234515	0.27866	0.78205	rs1550270	960.47	4:166261800	C/T
CPE	CAD	1	0.026208	0.021153	0.215356	0.731788	rs1550270	960.47	4:166261800	C/T
CPE	CKD	1	-0.00859889	0.0320504	0.788474	0.968073	rs1550270	960.47	4:166261800	C/T
CPE	COPD	1	-0.0472939	0.0476847	0.321293	0.810983	rs1550270	960.47	4:166261800	C/T
CPE	HF	1	-0.000390859	0.033223	0.990613	0.996067	rs1550270	960.47	4:166261800	C/T
CPE	MDD	1	0.0113185	0.0336138	0.736327	0.955292	rs1550270	960.47	4:166261800	C/T
CPE	PD	1	-0.155171	0.0938061	0.0980937	0.579356	rs1550270	960.47	4:166261800	C/T
CPE	Stroke	1	-0.0234515	0.038695	0.544475	0.898403	rs1550270	960.47	4:166261800	C/T
CPE	T2D	1	-0.0125075	0.0269692	0.642814	0.928329	rs1550270	960.47	4:166261800	C/T
CPM	Dementia	1	-0.132914	0.0668777	0.0468757	0.446224	rs7978197	238.98	12:69326547	C/T
CPM	OA	1	-0.0290224	0.0473191	0.539656	0.896145	rs7978197	238.98	12:69326547	C/T
CPM	CAD	1	-0.00167259	0.0411123	0.967548	0.993561	rs7978197	238.98	12:69326547	C/T
CPM	CKD	1	-0.0429027	0.0704529	0.542554	0.898188	rs7978197	238.98	12:69326547	C/T
CPM	COPD	1	0.0187173	0.124502	0.880498	0.982122	rs7978197	238.98	12:69326547	C/T
CPM	HF	1	-0.122399	0.0847538	0.148692	0.662485	rs7978197	238.98	12:69326547	C/T
CPM	PD	1	-0.0723457	0.139854	0.604951	0.916532	rs7978197	238.98	12:69326547	C/T
CPM	Stroke	1	-0.0256575	0.0984237	0.794336	0.968509	rs7978197	238.98	12:69326547	C/T
CPM	T2D	1	-0.0088329	0.0614097	0.88563	0.982189	rs7978197	238.98	12:69326547	C/T
CPOX	Dementia	1	-0.0630629	0.0745289	0.397467	0.843337	rs1729988	193.74	3:98318393	C/T
CPOX	OA	1	0.163072	0.052234	0.00179657	0.0804831	rs1729988	193.74	3:98318393	C/T
CPOX	CAD	1	-0.0590441	0.0452117	0.19157	0.709208	rs1729988	193.74	3:98318393	C/T
CPOX	CKD	1	-0.036946	0.0707069	0.601307	0.915021	rs1729988	193.74	3:98318393	C/T
CPOX	COPD	1	0.0668849	0.0980979	0.495354	0.879529	rs1729988	193.74	3:98318393	C/T
CPOX	HF	1	0.0675219	0.0719809	0.348217	0.82499	rs1729988	193.74	3:98318393	C/T
CPOX	MDD	1	0.100673	0.0738919	0.173061	0.692467	rs1729988	193.74	3:98318393	C/T
CPOX	PD	1	0.224224	0.156702	0.152461	0.6657	rs1729988	193.74	3:98318393	C/T
CPOX	Stroke	1	0.059878	0.0866319	0.489455	0.875555	rs1729988	193.74	3:98318393	C/T
CPOX	T2D	1	0.054145	0.058604	0.355532	0.828302	rs1729988	193.74	3:98318393	C/T
CPPED1	Dementia	1	-0.0050696	0.0130361	0.697358	0.945937	rs8062313	7125.06	16:12899766	C/T
CPPED1	OA	1	0.00857005	0.00881145	0.330751	0.816633	rs8062313	7125.06	16:12899766	C/T
CPPED1	CAD	1	-0.0101769	0.00753643	0.1769	0.696358	rs8062313	7125.06	16:12899766	C/T
CPPED1	CKD	1	0.00205198	0.0115877	0.859443	0.977773	rs8062313	7125.06	16:12899766	C/T
CPPED1	COPD	1	-0.0048282	0.0171401	0.778181	0.965064	rs8062313	7125.06	16:12899766	C/T
CPPED1	HF	1	0.00543172	0.0120705	0.65271	0.93163	rs8062313	7125.06	16:12899766	C/T
CPPED1	MDD	1	0.0171385	0.012674	0.176292	0.695323	rs8062313	7125.06	16:12899766	C/T
CPPED1	PD	1	0.000362115	0.0352458	0.991803	0.996067	rs8062313	7125.06	16:12899766	C/T
CPPED1	Stroke	1	0.00217269	0.0146053	0.881743	0.982136	rs8062313	7125.06	16:12899766	C/T
CPPED1	T2D	1	0.00615595	0.00929427	0.507755	0.883325	rs8062313	7125.06	16:12899766	C/T
CPQ	Dementia	1	-0.00277108	0.0223739	0.901432	0.98429	rs148684432	2631.75	8:98041637	G/A
CPQ	OA	1	-0.0302253	0.0147278	0.0401439	0.426512	rs148684432	2631.75	8:98041637	G/A
CPQ	CAD	1	0.0109087	0.0128231	0.394933	0.842763	rs148684432	2631.75	8:98041637	G/A
CPQ	CKD	1	0	0.021091	1	1	rs148684432	2631.75	8:98041637	G/A
CPQ	COPD	1	0.0361266	0.0344332	0.294095	0.793574	rs148684432	2631.75	8:98041637	G/A
CPQ	MDD	1	-0.0206297	0.0289424	0.47598	0.871249	rs148684432	2631.75	8:98041637	G/A
CPQ	PD	1	0.00667111	0.0546518	0.902847	0.98429	rs148684432	2631.75	8:98041637	G/A
CPQ	Stroke	1	0.0438754	0.0307384	0.153471	0.667703	rs148684432	2631.75	8:98041637	G/A
CPQ	T2D	1	-0.00980141	0.0161646	0.544283	0.898403	rs148684432	2631.75	8:98041637	G/A
CPVL	Dementia	1	0.00843709	0.0120021	0.482074	0.87331	rs34219043	8632.3	7:29160604	C/T
CPVL	OA	1	-0.0139034	0.00819943	0.0899518	0.567785	rs34219043	8632.3	7:29160604	C/T
CPVL	CAD	1	0.0124304	0.00747214	0.0961998	0.575857	rs34219043	8632.3	7:29160604	C/T
CPVL	CKD	1	-0.0420666	0.0129527	0.00116339	0.0592948	rs34219043	8632.3	7:29160604	C/T
CPVL	COPD	1	-0.00606045	0.0196073	0.757252	0.959528	rs34219043	8632.3	7:29160604	C/T
CPVL	HF	1	0.00415913	0.0117644	0.723687	0.953145	rs34219043	8632.3	7:29160604	C/T
CPVL	MDD	1	-0.0149732	0.0116456	0.198533	0.716922	rs34219043	8632.3	7:29160604	C/T
CPVL	PD	1	-0.034699	0.0250736	0.166393	0.684308	rs34219043	8632.3	7:29160604	C/T
CPVL	Stroke	1	-0.0174683	0.0137845	0.205069	0.721548	rs34219043	8632.3	7:29160604	C/T
CPVL	T2D	1	-0.0150917	0.00950658	0.112399	0.603992	rs34219043	8632.3	7:29160604	C/T
CPXM1	Dementia	1	-0.0310902	0.026413	0.239162	0.755185	rs215545	1698.9	20:2782015	C/T
CPXM1	OA	1	0.00330162	0.0178838	0.853531	0.977467	rs215545	1698.9	20:2782015	C/T
CPXM1	CAD	1	-0.0114612	0.0156271	0.463305	0.86552	rs215545	1698.9	20:2782015	C/T
CPXM1	CKD	1	-0.0294394	0.024487	0.229268	0.748062	rs215545	1698.9	20:2782015	C/T
CPXM1	COPD	1	-0.0759372	0.0352173	0.0310641	0.385389	rs215545	1698.9	20:2782015	C/T
CPXM1	HF	1	-0.0137567	0.0250373	0.582696	0.908436	rs215545	1698.9	20:2782015	C/T
CPXM1	MDD	1	-0.0332994	0.0261378	0.202665	0.721046	rs215545	1698.9	20:2782015	C/T
CPXM1	PD	1	-0.0308151	0.0729108	0.672557	0.936697	rs215545	1698.9	20:2782015	C/T
CPXM1	Stroke	1	0.0140319	0.0299897	0.639863	0.928279	rs215545	1698.9	20:2782015	C/T
CPXM1	T2D	1	0.0173335	0.02036	0.394574	0.842763	rs215545	1698.9	20:2782015	C/T
CPXM2	Dementia	1	0.0234774	0.0182369	0.19797	0.716189	rs28741041	4002.11	10:125650709	G/C
CPXM2	OA	1	0.00482126	0.0119483	0.686574	0.941994	rs28741041	4002.11	10:125650709	G/C
CPXM2	CAD	1	0.0114638	0.0115615	0.32142	0.810983	rs28741041	4002.11	10:125650709	G/C
CPXM2	CKD	1	-0.0083848	0.0211716	0.692076	0.943414	rs28741041	4002.11	10:125650709	G/C
CPXM2	COPD	1	-0.0241063	0.0272506	0.376364	0.837933	rs28741041	4002.11	10:125650709	G/C
CPXM2	PD	1	0.0201235	0.0519857	0.698685	0.946167	rs28741041	4002.11	10:125650709	G/C
CPXM2	Stroke	1	0.050728	0.0247351	0.0402818	0.427136	rs28741041	4002.11	10:125650709	G/C
CPXM2	T2D	1	-0.0201235	0.0142542	0.158019	0.672436	rs28741041	4002.11	10:125650709	G/C
CR1	Dementia	1	0.230536	0.0192731	5.65e-33	1.09787e-29	rs679515	3046.05	1:207750568	T/C
CR1	OA	1	-0.0051889	0.0133429	0.697358	0.945937	rs679515	3046.05	1:207750568	T/C
CR1	CAD	1	0.00544889	0.0120488	0.651099	0.931035	rs679515	3046.05	1:207750568	T/C
CR1	CKD	1	0.0126016	0.0200143	0.528937	0.891889	rs679515	3046.05	1:207750568	T/C
CR1	COPD	1	0.0376196	0.0298362	0.207356	0.724285	rs679515	3046.05	1:207750568	T/C
CR1	HF	1	-0.0111191	0.0185318	0.548506	0.899708	rs679515	3046.05	1:207750568	T/C
CR1	MDD	1	-0.0061239	0.0189024	0.745958	0.956388	rs679515	3046.05	1:207750568	T/C
CR1	PD	1	0.0465148	0.0405846	0.251746	0.765345	rs679515	3046.05	1:207750568	T/C
CR1	Stroke	1	0.0137135	0.0224235	0.540822	0.896755	rs679515	3046.05	1:207750568	T/C
CR1	T2D	1	-0.00630081	0.0151961	0.67841	0.938914	rs679515	3046.05	1:207750568	T/C
CR2	Dementia	1	0.0339557	0.048104	0.480261	0.873279	rs61821113	608.21	1:207596464	C/T
CR2	OA	1	-0.0445669	0.0307724	0.14754	0.660898	rs61821113	608.21	1:207596464	C/T
CR2	CAD	1	0.00509548	0.0289386	0.860232	0.977773	rs61821113	608.21	1:207596464	C/T
CR2	CKD	1	0.033602	0.0495188	0.497409	0.880295	rs61821113	608.21	1:207596464	C/T
CR2	COPD	1	0.127688	0.0753393	0.0901066	0.567785	rs61821113	608.21	1:207596464	C/T
CR2	HF	1	0.0604837	0.0435058	0.164455	0.682787	rs61821113	608.21	1:207596464	C/T
CR2	MDD	1	-0.0587202	0.0435058	0.177109	0.697003	rs61821113	608.21	1:207596464	C/T
CR2	PD	1	0.0944394	0.107173	0.378216	0.838712	rs61821113	608.21	1:207596464	C/T
CR2	Stroke	1	0.042091	0.0512873	0.411823	0.850548	rs61821113	608.21	1:207596464	C/T
CR2	T2D	1	-0.0519947	0.0357243	0.145546	0.659216	rs61821113	608.21	1:207596464	C/T
CRACR2A	Dementia	1	0.0513622	0.0640167	0.422365	0.853516	rs6489498	290.08	12:3902269	A/G
CRACR2A	OA	1	0.0364746	0.043174	0.398207	0.843337	rs6489498	290.08	12:3902269	A/G
CRACR2A	CAD	1	-0.0140476	0.0380582	0.712048	0.949814	rs6489498	290.08	12:3902269	A/G
CRACR2A	CKD	1	-0.0148876	0.0595504	0.802587	0.968726	rs6489498	290.08	12:3902269	A/G
CRACR2A	COPD	1	-0.142177	0.0878368	0.105524	0.594227	rs6489498	290.08	12:3902269	A/G
CRACR2A	HF	1	-0.0521066	0.0617835	0.39902	0.843337	rs6489498	290.08	12:3902269	A/G
CRACR2A	PD	1	-0.152598	0.174929	0.383023	0.840973	rs6489498	290.08	12:3902269	A/G
CRACR2A	Stroke	1	-0.103469	0.0714605	0.14764	0.660898	rs6489498	290.08	12:3902269	A/G
CRACR2A	T2D	1	-0.0617835	0.0498735	0.215417	0.731788	rs6489498	290.08	12:3902269	A/G
CRADD	Dementia	1	0.015995	0.108966	0.883299	0.982189	rs56944668	92.31	12:94243853	C/T
CRADD	OA	1	0.0689786	0.0759764	0.363934	0.833829	rs56944668	92.31	12:94243853	C/T
CRADD	CAD	1	0.0376371	0.0656314	0.566332	0.901618	rs56944668	92.31	12:94243853	C/T
CRADD	CKD	1	0.00099969	0.0969699	0.991775	0.996067	rs56944668	92.31	12:94243853	C/T
CRADD	COPD	1	-0.137957	0.143955	0.337895	0.820074	rs56944668	92.31	12:94243853	C/T
CRADD	HF	1	0.0249923	0.108966	0.818591	0.973157	rs56944668	92.31	12:94243853	C/T
CRADD	MDD	1	-0.0459798	0.107967	0.670202	0.936055	rs56944668	92.31	12:94243853	C/T
CRADD	PD	1	-0.306905	0.228929	0.180047	0.69963	rs56944668	92.31	12:94243853	C/T
CRADD	Stroke	1	0.121962	0.12796	0.340527	0.820999	rs56944668	92.31	12:94243853	C/T
CRADD	T2D	1	0.0669792	0.0879727	0.44644	0.861906	rs56944668	92.31	12:94243853	C/T
CREG1	Dementia	1	-0.0157175	0.0444018	0.723352	0.953145	rs7513428	663.09	1:167515272	T/C
CREG1	OA	1	0.00392937	0.0298632	0.895317	0.983514	rs7513428	663.09	1:167515272	T/C
CREG1	CAD	1	0.00604678	0.0275125	0.82604	0.974438	rs7513428	663.09	1:167515272	T/C
CREG1	CKD	1	0.0102164	0.0475453	0.829864	0.974952	rs7513428	663.09	1:167515272	T/C
CREG1	COPD	1	-0.106093	0.0726933	0.144439	0.658446	rs7513428	663.09	1:167515272	T/C
CREG1	HF	1	0.0365431	0.0428301	0.393542	0.842763	rs7513428	663.09	1:167515272	T/C
CREG1	MDD	1	0.0467615	0.0428301	0.274925	0.777428	rs7513428	663.09	1:167515272	T/C
CREG1	PD	1	0.321029	0.122596	0.00882941	0.21181	rs7513428	663.09	1:167515272	T/C
CREG1	Stroke	1	0.00235762	0.0499029	0.962319	0.993282	rs7513428	663.09	1:167515272	T/C
CREG1	T2D	1	-0.043223	0.0345784	0.2113	0.727922	rs7513428	663.09	1:167515272	T/C
CRELD1	Dementia	1	-0.00600919	0.0115376	0.602483	0.915414	rs9878047	9202.92	3:9985457	C/T
CRELD1	OA	1	-0.0334111	0.00769176	1.4e-05	0.00199661	rs9878047	9202.92	3:9985457	C/T
CRELD1	CAD	1	0.0070645	0.0068409	0.301751	0.799335	rs9878047	9202.92	3:9985457	C/T
CRELD1	CKD	1	0.0242771	0.0108165	0.0248038	0.352768	rs9878047	9202.92	3:9985457	C/T
CRELD1	COPD	1	0.0346129	0.0161046	0.0316143	0.38825	rs9878047	9202.92	3:9985457	C/T
CRELD1	HF	1	-0.00216331	0.0110569	0.844882	0.976846	rs9878047	9202.92	3:9985457	C/T
CRELD1	MDD	1	0.0054081	0.0110569	0.62476	0.924062	rs9878047	9202.92	3:9985457	C/T
CRELD1	PD	1	0.00096147	0.0236762	0.967607	0.993561	rs9878047	9202.92	3:9985457	C/T
CRELD1	Stroke	1	0.00384588	0.0129798	0.767004	0.961849	rs9878047	9202.92	3:9985457	C/T
CRELD1	T2D	1	-0.00120184	0.0088936	0.892505	0.982925	rs9878047	9202.92	3:9985457	C/T
CRELD2	Dementia	1	0.0514157	0.0284139	0.0703697	0.525729	rs74510325	1623.52	22:50315382	C/G
CRELD2	OA	1	0.00442814	0.0184506	0.81033	0.970871	rs74510325	1623.52	22:50315382	C/G
CRELD2	CAD	1	-0.0304878	0.0184872	0.0991212	0.581888	rs74510325	1623.52	22:50315382	C/G
CRELD2	CKD	1	0.0568278	0.032104	0.076708	0.534854	rs74510325	1623.52	22:50315382	C/G
CRELD2	COPD	1	0.104184	0.0450194	0.0206563	0.325003	rs74510325	1623.52	22:50315382	C/G
CRELD2	PD	1	-0.0747864	0.060764	0.218409	0.735522	rs74510325	1623.52	22:50315382	C/G
CRELD2	Stroke	1	0.0346871	0.0362862	0.339106	0.820999	rs74510325	1623.52	22:50315382	C/G
CRELD2	T2D	1	0.0371472	0.0215257	0.0843988	0.551284	rs74510325	1623.52	22:50315382	C/G
CRH	Dementia	1	-0.00646528	0.031004	0.834815	0.975796	rs59104426	1070.6	8:67172949	T/A
CRH	OA	1	-0.0511345	0.0221877	0.021187	0.329047	rs59104426	1070.6	8:67172949	T/A
CRH	CAD	1	0.000261139	0.020288	0.98973	0.996067	rs59104426	1070.6	8:67172949	T/A
CRH	CKD	1	-0.00734691	0.0304162	0.809132	0.970676	rs59104426	1070.6	8:67172949	T/A
CRH	COPD	1	-0.0584814	0.0392325	0.136057	0.644876	rs59104426	1070.6	8:67172949	T/A
CRH	MDD	1	-0.0307102	0.0315917	0.331003	0.816697	rs59104426	1070.6	8:67172949	T/A
CRH	PD	1	0.134302	0.0750854	0.0736712	0.531178	rs59104426	1070.6	8:67172949	T/A
CRH	Stroke	1	0.0518692	0.0371754	0.162938	0.68079	rs59104426	1070.6	8:67172949	T/A
CRH	T2D	1	-0.0069061	0.0251264	0.783429	0.96677	rs59104426	1070.6	8:67172949	T/A
CRHBP	Dementia	1	0.016143	0.0147835	0.274853	0.777428	rs6896257	5795.11	5:76210596	G/A
CRHBP	OA	1	-0.000339852	0.0098557	0.972492	0.993715	rs6896257	5795.11	5:76210596	G/A
CRHBP	CAD	1	0.0130048	0.00905885	0.151118	0.6657	rs6896257	5795.11	5:76210596	G/A
CRHBP	CKD	1	-0.0118948	0.0147835	0.421052	0.853516	rs6896257	5795.11	5:76210596	G/A
CRHBP	COPD	1	-0.0351747	0.02294	0.125194	0.627989	rs6896257	5795.11	5:76210596	G/A
CRHBP	HF	1	0.0147835	0.0146136	0.311716	0.803942	rs6896257	5795.11	5:76210596	G/A
CRHBP	MDD	1	0.0193797	0.0144437	0.17968	0.699157	rs6896257	5795.11	5:76210596	G/A
CRHBP	Stroke	1	0.0151234	0.0169926	0.373466	0.836747	rs6896257	5795.11	5:76210596	G/A
CRHBP	T2D	1	0.00747674	0.011555	0.517594	0.886807	rs6896257	5795.11	5:76210596	G/A
CRIM1	OA	1	-0.00065365	0.0470628	0.988919	0.996067	rs201258494	272.59	2:36583342	T/TGCG
CRIM1	CAD	1	-0.0985546	0.0469687	0.0358784	0.411913	rs201258494	272.59	2:36583342	T/TGCG
CRIM1	COPD	1	-0.0333362	0.0993548	0.737228	0.955292	rs201258494	272.59	2:36583342	T/TGCG
CRIP2	Dementia	1	0.149959	0.0648912	0.020837	0.326853	rs80324969	334.66	14:105917816	C/G
CRIP2	OA	1	0.0212669	0.0419884	0.61251	0.919824	rs80324969	334.66	14:105917816	C/G
CRIP2	CAD	1	-0.0158566	0.0412011	0.700342	0.946512	rs80324969	334.66	14:105917816	C/G
CRIP2	CKD	1	0.0654365	0.0774331	0.398072	0.843337	rs80324969	334.66	14:105917816	C/G
CRIP2	COPD	1	-0.0790691	0.0954282	0.407347	0.848367	rs80324969	334.66	14:105917816	C/G
CRIP2	MDD	1	-0.0496297	0.0796144	0.533037	0.893376	rs80324969	334.66	14:105917816	C/G
CRIP2	PD	1	0.50277	0.173952	0.00384896	0.136603	rs80324969	334.66	14:105917816	C/G
CRIP2	Stroke	1	0.073616	0.0899751	0.413253	0.850887	rs80324969	334.66	14:105917816	C/G
CRIP2	T2D	1	-0.0441696	0.0534398	0.408503	0.849364	rs80324969	334.66	14:105917816	C/G
CRISP2	Dementia	1	0.0176046	0.0167857	0.294279	0.793574	rs555247	5625.88	6:49710105	A/G
CRISP2	OA	1	-0.00655053	0.0112587	0.560689	0.900497	rs555247	5625.88	6:49710105	A/G
CRISP2	CAD	1	-0.00376981	0.0103319	0.715209	0.951088	rs555247	5625.88	6:49710105	A/G
CRISP2	CKD	1	0.00388938	0.0159669	0.807549	0.970331	rs555247	5625.88	6:49710105	A/G
CRISP2	COPD	1	-0.023541	0.0231316	0.308821	0.803942	rs555247	5625.88	6:49710105	A/G
CRISP2	HF	1	0.00225174	0.0161716	0.88926	0.982634	rs555247	5625.88	6:49710105	A/G
CRISP2	MDD	1	-0.00941755	0.0163763	0.565243	0.90137	rs555247	5625.88	6:49710105	A/G
CRISP2	PD	1	0.012487	0.036642	0.733268	0.954621	rs555247	5625.88	6:49710105	A/G
CRISP2	Stroke	1	-0.022108	0.0188328	0.24043	0.757119	rs555247	5625.88	6:49710105	A/G
CRISP2	T2D	1	0	0.0131011	1	1	rs555247	5625.88	6:49710105	A/G
CRISP3	Dementia	1	0.00910461	0.0141822	0.520889	0.888558	rs1025347	5882.64	6:49652977	G/A
CRISP3	OA	1	-0.00455231	0.00962988	0.636408	0.927435	rs1025347	5882.64	6:49652977	G/A
CRISP3	CAD	1	0.0117226	0.00857812	0.17176	0.690998	rs1025347	5882.64	6:49652977	G/A
CRISP3	CKD	1	0.0154078	0.0141822	0.277293	0.779762	rs1025347	5882.64	6:49652977	G/A
CRISP3	COPD	1	0.0292398	0.0208356	0.160509	0.677271	rs1025347	5882.64	6:49652977	G/A
CRISP3	HF	1	0.00192598	0.0136569	0.88785	0.982634	rs1025347	5882.64	6:49652977	G/A
CRISP3	MDD	1	-0.0122483	0.013832	0.375885	0.83776	rs1025347	5882.64	6:49652977	G/A
CRISP3	PD	1	0.0161082	0.0299402	0.590569	0.911839	rs1025347	5882.64	6:49652977	G/A
CRISP3	Stroke	1	0.0148825	0.0161082	0.355532	0.828302	rs1025347	5882.64	6:49652977	G/A
CRISP3	T2D	1	0.00542775	0.0112057	0.62812	0.925158	rs1025347	5882.64	6:49652977	G/A
CRNN	Dementia	1	-0.0180227	0.0124643	0.148192	0.662002	rs10494275	6780.04	1:152391567	G/A
CRNN	OA	1	-0.00193702	0.00901136	0.829804	0.974952	rs10494275	6780.04	1:152391567	G/A
CRNN	CAD	1	-0.018106	0.007983	0.0233248	0.343051	rs10494275	6780.04	1:152391567	G/A
CRNN	CKD	1	-0.016591	0.0144013	0.249302	0.764414	rs10494275	6780.04	1:152391567	G/A
CRNN	COPD	1	-0.0124643	0.0215599	0.56318	0.901146	rs10494275	6780.04	1:152391567	G/A
CRNN	HF	1	-0.0202124	0.0123801	0.102542	0.58877	rs10494275	6780.04	1:152391567	G/A
CRNN	MDD	1	0.00505138	0.012717	0.691209	0.943385	rs10494275	6780.04	1:152391567	G/A
CRNN	PD	1	-0.00101062	0.0267814	0.969898	0.993561	rs10494275	6780.04	1:152391567	G/A
CRNN	Stroke	1	-0.0392457	0.0139802	0.00499697	0.15231	rs10494275	6780.04	1:152391567	G/A
CRNN	T2D	1	-0.0102746	0.010022	0.305264	0.801739	rs10494275	6780.04	1:152391567	G/A
CRTAC1	Dementia	1	-0.000771171	0.0131099	0.953093	0.993282	rs56007204	8925.47	10:99625319	C/T
CRTAC1	OA	1	0.00604084	0.00873993	0.489455	0.875555	rs56007204	8925.47	10:99625319	C/T
CRTAC1	CAD	1	0.00705176	0.00829591	0.395309	0.842763	rs56007204	8925.47	10:99625319	C/T
CRTAC1	CKD	1	0.0254486	0.015809	0.107451	0.597399	rs56007204	8925.47	10:99625319	C/T
CRTAC1	COPD	1	-0.00771171	0.0208216	0.711107	0.949814	rs56007204	8925.47	10:99625319	C/T
CRTAC1	HF	1	0.0101537	0.0131099	0.438629	0.858428	rs56007204	8925.47	10:99625319	C/T
CRTAC1	MDD	1	-0.0158141	0.0131099	0.227712	0.746796	rs56007204	8925.47	10:99625319	C/T
CRTAC1	PD	1	0.063493	0.0313609	0.0429095	0.434471	rs56007204	8925.47	10:99625319	C/T
CRTAC1	Stroke	1	0.0304612	0.0154234	0.0482681	0.451461	rs56007204	8925.47	10:99625319	C/T
CRTAC1	T2D	1	0.000771171	0.0102823	0.940215	0.990601	rs56007204	8925.47	10:99625319	C/T
CRTAM	Dementia	1	-0.00159639	0.0274579	0.953637	0.993282	rs2370794	1612.4	11:122714782	G/A
CRTAM	OA	1	-0.0389519	0.0185181	0.0354266	0.409447	rs2370794	1612.4	11:122714782	G/A
CRTAM	CAD	1	0.00740673	0.0171789	0.666357	0.934811	rs2370794	1612.4	11:122714782	G/A
CRTAM	CKD	1	0.0223494	0.0258615	0.387479	0.842275	rs2370794	1612.4	11:122714782	G/A
CRTAM	COPD	1	-0.0453374	0.0373555	0.224872	0.744015	rs2370794	1612.4	11:122714782	G/A
CRTAM	HF	1	0.0421447	0.0268193	0.116083	0.612738	rs2370794	1612.4	11:122714782	G/A
CRTAM	MDD	1	0.0466237	0.0271386	0.0857997	0.5567	rs2370794	1612.4	11:122714782	G/A
CRTAM	PD	1	0.0858857	0.0759881	0.25837	0.769271	rs2370794	1612.4	11:122714782	G/A
CRTAM	Stroke	1	0.0245844	0.0312892	0.432035	0.856303	rs2370794	1612.4	11:122714782	G/A
CRTAM	T2D	1	0.011494	0.0213916	0.591051	0.912363	rs2370794	1612.4	11:122714782	G/A
CRYBB1	Dementia	1	0.0414549	0.0522969	0.427963	0.855045	rs4822754	444.5	22:27012894	A/G
CRYBB1	OA	1	-0.0172197	0.0350772	0.623491	0.923251	rs4822754	444.5	22:27012894	A/G
CRYBB1	CAD	1	-0.0105114	0.0316799	0.74004	0.956062	rs4822754	444.5	22:27012894	A/G
CRYBB1	CKD	1	0.0618634	0.0522969	0.236838	0.753497	rs4822754	444.5	22:27012894	A/G
CRYBB1	COPD	1	0.19133	0.0758943	0.0117019	0.241255	rs4822754	444.5	22:27012894	A/G
CRYBB1	HF	1	-0.0669656	0.0497459	0.178253	0.698146	rs4822754	444.5	22:27012894	A/G
CRYBB1	MDD	1	-0.00255056	0.0503836	0.959626	0.993282	rs4822754	444.5	22:27012894	A/G
CRYBB1	PD	1	0.25702	0.12564	0.0407873	0.429514	rs4822754	444.5	22:27012894	A/G
CRYBB1	Stroke	1	0.0338017	0.0586746	0.564556	0.90137	rs4822754	444.5	22:27012894	A/G
CRYBB1	T2D	1	0.0019133	0.0408171	0.962613	0.993282	rs4822754	444.5	22:27012894	A/G
CRYGD	Dementia	1	-0.000140877	0.0125381	0.991035	0.996067	rs34570682	7621.35	2:208978937	G/A
CRYGD	OA	1	0.0105658	0.00845262	0.2113	0.727922	rs34570682	7621.35	2:208978937	G/A
CRYGD	CAD	1	0.00142527	0.00755955	0.850454	0.977231	rs34570682	7621.35	2:208978937	G/A
CRYGD	CKD	1	0.0215542	0.0123972	0.0820987	0.547661	rs34570682	7621.35	2:208978937	G/A
CRYGD	COPD	1	0.0073256	0.017187	0.669941	0.935858	rs34570682	7621.35	2:208978937	G/A
CRYGD	HF	1	-0.0145103	0.0118337	0.220127	0.737632	rs34570682	7621.35	2:208978937	G/A
CRYGD	MDD	1	0.01648	0.0121154	0.173751	0.693943	rs34570682	7621.35	2:208978937	G/A
CRYGD	PD	1	-0.0701568	0.0340922	0.0396044	0.423148	rs34570682	7621.35	2:208978937	G/A
CRYGD	Stroke	1	-0.0207089	0.0140877	0.141562	0.653184	rs34570682	7621.35	2:208978937	G/A
CRYGD	T2D	1	-0.00253579	0.00943876	0.788194	0.968073	rs34570682	7621.35	2:208978937	G/A
CRYM	Dementia	1	-0.0370859	0.0231185	0.108677	0.597793	rs2733910	2207.19	16:21285281	C/T
CRYM	OA	1	0.0491268	0.0151715	0.00120331	0.060146	rs2733910	2207.19	16:21285281	C/T
CRYM	CAD	1	0.00274014	0.0139221	0.843968	0.976846	rs2733910	2207.19	16:21285281	C/T
CRYM	CKD	1	0.0228777	0.0238409	0.337259	0.819802	rs2733910	2207.19	16:21285281	C/T
CRYM	COPD	1	0.0399757	0.0349186	0.252281	0.766072	rs2733910	2207.19	16:21285281	C/T
CRYM	HF	1	0.0207103	0.0209511	0.322905	0.811378	rs2733910	2207.19	16:21285281	C/T
CRYM	MDD	1	-0.0144538	0.0214328	0.500072	0.881363	rs2733910	2207.19	16:21285281	C/T
CRYM	PD	1	-0.013245	0.0539431	0.806042	0.970033	rs2733910	2207.19	16:21285281	C/T
CRYM	Stroke	1	0.00939189	0.0252859	0.710318	0.949797	rs2733910	2207.19	16:21285281	C/T
CRYM	T2D	1	0.00433472	0.0173389	0.802587	0.968726	rs2733910	2207.19	16:21285281	C/T
CRYZL1	Dementia	1	-0.0302501	0.065902	0.646222	0.929195	rs13050238	296.85	21:34997018	C/T
CRYZL1	OA	1	-0.0370023	0.0424041	0.382875	0.840932	rs13050238	296.85	21:34997018	C/T
CRYZL1	CAD	1	0.053531	0.0396402	0.176881	0.696358	rs13050238	296.85	21:34997018	C/T
CRYZL1	CKD	1	-0.00081027	0.072114	0.991035	0.996067	rs13050238	296.85	21:34997018	C/T
CRYZL1	COPD	1	0.273061	0.103444	0.00829827	0.205409	rs13050238	296.85	21:34997018	C/T
CRYZL1	HF	1	0.15098	0.0613104	0.0137951	0.263441	rs13050238	296.85	21:34997018	C/T
CRYZL1	MDD	1	-0.00242972	0.0650917	0.970224	0.993561	rs13050238	296.85	21:34997018	C/T
CRYZL1	PD	1	-0.0656319	0.146389	0.653908	0.931772	rs13050238	296.85	21:34997018	C/T
CRYZL1	Stroke	1	-0.0243081	0.0737346	0.741649	0.956388	rs13050238	296.85	21:34997018	C/T
CRYZL1	T2D	1	-0.0324108	0.0499666	0.516566	0.886315	rs13050238	296.85	21:34997018	C/T
CSF1	Dementia	1	0.0155389	0.0434018	0.720325	0.95295	rs11577194	624.6	1:110500175	T/C
CSF1	OA	1	-0.0482243	0.0294704	0.101764	0.587853	rs11577194	624.6	1:110500175	T/C
CSF1	CAD	1	0.073936	0.0262911	0.00492028	0.150954	rs11577194	624.6	1:110500175	T/C
CSF1	CKD	1	-0.0369719	0.0450093	0.411402	0.850319	rs11577194	624.6	1:110500175	T/C
CSF1	COPD	1	0.00589408	0.0632274	0.925729	0.988084	rs11577194	624.6	1:110500175	T/C
CSF1	HF	1	0.0546542	0.0417944	0.190978	0.708194	rs11577194	624.6	1:110500175	T/C
CSF1	MDD	1	0.0390968	0.0423302	0.355687	0.828302	rs11577194	624.6	1:110500175	T/C
CSF1	PD	1	-0.0760872	0.11681	0.514804	0.885344	rs11577194	624.6	1:110500175	T/C
CSF1	Stroke	1	0.0407227	0.0498318	0.413812	0.850887	rs11577194	624.6	1:110500175	T/C
CSF1	T2D	1	0.0482243	0.0342928	0.15965	0.67586	rs11577194	624.6	1:110500175	T/C
CSF1R	Dementia	1	-0.045516	0.0352424	0.196526	0.714725	rs56048668	1196.97	5:149460542	A/C
CSF1R	OA	1	-0.000715252	0.0219777	0.974038	0.994148	rs56048668	1196.97	5:149460542	A/C
CSF1R	CAD	1	-0.0211148	0.0254037	0.405879	0.847239	rs56048668	1196.97	5:149460542	A/C
CSF1R	CKD	1	-0.129786	0.053839	0.0159251	0.284874	rs56048668	1196.97	5:149460542	A/C
CSF1R	COPD	1	-0.0053969	0.0563098	0.923645	0.987653	rs56048668	1196.97	5:149460542	A/C
CSF1R	PD	1	0.0835544	0.0905119	0.355938	0.828302	rs56048668	1196.97	5:149460542	A/C
CSF1R	T2D	1	0.0328366	0.0289352	0.256446	0.768103	rs56048668	1196.97	5:149460542	A/C
CSF2	Dementia	1	0.0730086	0.041016	0.075076	0.53194	rs25882	675.21	5:131411460	C/T
CSF2	OA	1	-0.045938	0.0278909	0.099546	0.582183	rs25882	675.21	5:131411460	C/T
CSF2	CAD	1	-0.0631046	0.0248002	0.0109426	0.234356	rs25882	675.21	5:131411460	C/T
CSF2	CKD	1	0.0328128	0.0377348	0.384538	0.84157	rs25882	675.21	5:131411460	C/T
CSF2	COPD	1	0.0672663	0.0525005	0.200106	0.717814	rs25882	675.21	5:131411460	C/T
CSF2	HF	1	-0.0779305	0.0406059	0.0549601	0.475433	rs25882	675.21	5:131411460	C/T
CSF2	MDD	1	-0.0434604	0.0397856	0.274673	0.777428	rs25882	675.21	5:131411460	C/T
CSF2	PD	1	0.0754695	0.0844931	0.371748	0.835179	rs25882	675.21	5:131411460	C/T
CSF2	Stroke	1	-0.0283011	0.0483989	0.558719	0.900497	rs25882	675.21	5:131411460	C/T
CSF2	T2D	1	0.0295316	0.0324027	0.362089	0.833506	rs25882	675.21	5:131411460	C/T
CSF2RB	Dementia	1	-0.00276265	0.00739678	0.708781	0.949541	rs2239749	20906.3	22:37331305	A/G
CSF2RB	OA	1	0.00463413	0.0049906	0.353111	0.828302	rs2239749	20906.3	22:37331305	A/G
CSF2RB	CAD	1	-0.00401335	0.00443953	0.365994	0.834781	rs2239749	20906.3	22:37331305	A/G
CSF2RB	CKD	1	0.00614913	0.00793149	0.438174	0.858393	rs2239749	20906.3	22:37331305	A/G
CSF2RB	COPD	1	-0.0144371	0.0108724	0.184221	0.701561	rs2239749	20906.3	22:37331305	A/G
CSF2RB	HF	1	0.00623825	0.00704031	0.375577	0.837638	rs2239749	20906.3	22:37331305	A/G
CSF2RB	MDD	1	-0.0132772	0.00775325	0.0868106	0.560354	rs2239749	20906.3	22:37331305	A/G
CSF2RB	PD	1	-0.0176453	0.0203189	0.385164	0.84157	rs2239749	20906.3	22:37331305	A/G
CSF2RB	Stroke	1	-8.91e-05	0.00837707	0.991512	0.996067	rs2239749	20906.3	22:37331305	A/G
CSF2RB	T2D	1	-0.00490148	0.00579266	0.397467	0.843337	rs2239749	20906.3	22:37331305	A/G
CSF3	OA	1	0.00655383	0.0747136	0.9301	0.988872	rs748908389	102.85	17:38129525	CT/C
CSF3R	Dementia	1	0.0422153	0.0314407	0.17937	0.698845	rs3917999	907.92	1:36933317	T/C
CSF3R	OA	1	0.0118344	0.0240221	0.622262	0.923251	rs3917999	907.92	1:36933317	T/C
CSF3R	CAD	1	-0.00610239	0.019499	0.754311	0.958928	rs3917999	907.92	1:36933317	T/C
CSF3R	CKD	1	0.0121877	0.022609	0.589844	0.911353	rs3917999	907.92	1:36933317	T/C
CSF3R	COPD	1	-0.0120111	0.0293211	0.682071	0.940095	rs3917999	907.92	1:36933317	T/C
CSF3R	HF	1	0.0204011	0.0292328	0.485249	0.874502	rs3917999	907.92	1:36933317	T/C
CSF3R	MDD	1	0.00414995	0.0365631	0.909633	0.984801	rs3917999	907.92	1:36933317	T/C
CSF3R	PD	1	0.214168	0.0729495	0.00332651	0.125511	rs3917999	907.92	1:36933317	T/C
CSF3R	Stroke	1	-0.015897	0.0400957	0.691754	0.943414	rs3917999	907.92	1:36933317	T/C
CSF3R	T2D	1	0.0258768	0.0241987	0.284915	0.788635	rs3917999	907.92	1:36933317	T/C
CSPG4	OA	1	-0.0670196	0.0484031	0.16617	0.684308	rs11854097	274.21	15:75995221	A/G
CSPG4	CAD	1	0.0136126	0.0507707	0.788608	0.968073	rs11854097	274.21	15:75995221	A/G
CSPG4	CKD	1	-0.0297865	0.0848915	0.72568	0.953199	rs11854097	274.21	15:75995221	A/G
CSPG4	COPD	1	-0.207016	0.102019	0.0424382	0.434471	rs11854097	274.21	15:75995221	A/G
CSPG4	HF	1	0.00148932	0.102763	0.988437	0.996067	rs11854097	274.21	15:75995221	A/G
CSPG4	MDD	1	-0.0246076	0.0744663	0.741057	0.956388	rs11854097	274.21	15:75995221	A/G
CSPG4	Stroke	1	-0.136273	0.0878702	0.120938	0.618079	rs11854097	274.21	15:75995221	A/G
CST1	Dementia	1	-0.0133879	0.0154476	0.386125	0.84172	rs4549181	4622	20:23728873	C/T
CST1	OA	1	0.00549249	0.0102984	0.593803	0.912933	rs4549181	4622	20:23728873	C/T
CST1	CAD	1	-0.00996224	0.00939574	0.289011	0.791687	rs4549181	4622	20:23728873	C/T
CST1	CKD	1	-0.00566413	0.0161342	0.72554	0.953199	rs4549181	4622	20:23728873	C/T
CST1	COPD	1	-0.0200819	0.0224849	0.371788	0.835179	rs4549181	4622	20:23728873	C/T
CST1	HF	1	0.00291788	0.0156193	0.851807	0.977387	rs4549181	4622	20:23728873	C/T
CST1	MDD	1	0.0120225	0.015276	0.43127	0.856303	rs4549181	4622	20:23728873	C/T
CST1	PD	1	-0.0290072	0.0399922	0.468255	0.866656	rs4549181	4622	20:23728873	C/T
CST1	Stroke	1	0.0223132	0.0178506	0.2113	0.727922	rs4549181	4622	20:23728873	C/T
CST1	T2D	1	0.00188804	0.0121865	0.876877	0.981979	rs4549181	4622	20:23728873	C/T
CST3	Dementia	1	0.0331814	0.0298328	0.266033	0.772118	rs911119	1499.32	20:23612737	T/C
CST3	OA	1	-0.00517509	0.0200915	0.796734	0.968656	rs911119	1499.32	20:23612737	T/C
CST3	CAD	1	0.00660798	0.0178228	0.710816	0.949797	rs911119	1499.32	20:23612737	T/C
CST3	CKD	1	0.0222224	0.0304417	0.46539	0.865903	rs911119	1499.32	20:23612737	T/C
CST3	COPD	1	0.0203959	0.0429228	0.634661	0.926464	rs911119	1499.32	20:23612737	T/C
CST3	HF	1	0.00426184	0.0331814	0.8978	0.98429	rs911119	1499.32	20:23612737	T/C
CST3	MDD	1	-0.0267844	0.0289196	0.354359	0.828302	rs911119	1499.32	20:23612737	T/C
CST3	PD	1	-0.0252666	0.0645364	0.695421	0.944664	rs911119	1499.32	20:23612737	T/C
CST3	Stroke	1	-0.0505332	0.0337903	0.134785	0.642316	rs911119	1499.32	20:23612737	T/C
CST3	T2D	1	-0.0197871	0.021918	0.366644	0.834781	rs911119	1499.32	20:23612737	T/C
CST5	Dementia	1	0.0113499	0.0112131	0.311445	0.803942	rs1799841	9624.58	20:23860178	G/A
CST5	OA	1	0.0124438	0.00765775	0.104163	0.591713	rs1799841	9624.58	20:23860178	G/A
CST5	CAD	1	0.00907611	0.00674515	0.17844	0.69815	rs1799841	9624.58	20:23860178	G/A
CST5	CKD	1	-0.00355538	0.0110764	0.74822	0.956556	rs1799841	9624.58	20:23860178	G/A
CST5	COPD	1	0.00615355	0.0154523	0.690461	0.943385	rs1799841	9624.58	20:23860178	G/A
CST5	HF	1	-0.00287166	0.0108029	0.790376	0.968424	rs1799841	9624.58	20:23860178	G/A
CST5	MDD	1	-0.00820194	0.0109396	0.453409	0.862909	rs1799841	9624.58	20:23860178	G/A
CST5	PD	1	0.0348701	0.0232468	0.133614	0.638304	rs1799841	9624.58	20:23860178	G/A
CST5	Stroke	1	-0.00642704	0.0127173	0.613295	0.919824	rs1799841	9624.58	20:23860178	G/A
CST5	T2D	1	0.00451261	0.00875172	0.606116	0.916536	rs1799841	9624.58	20:23860178	G/A
CST6	Dementia	1	0.0394734	0.0419201	0.34638	0.823727	rs12577165	673.97	11:65776429	C/T
CST6	OA	1	0.000163113	0.028871	0.995492	0.99761	rs12577165	673.97	11:65776429	C/T
CST6	CAD	1	0.0286282	0.0256571	0.264508	0.770935	rs12577165	673.97	11:65776429	C/T
CST6	CKD	1	-0.0252826	0.0290342	0.383871	0.84157	rs12577165	673.97	11:65776429	C/T
CST6	COPD	1	-0.0163113	0.0427357	0.702699	0.947546	rs12577165	673.97	11:65776429	C/T
CST6	HF	1	-0.100478	0.0425726	0.0182674	0.304685	rs12577165	673.97	11:65776429	C/T
CST6	PD	1	0.0269137	0.0892229	0.762922	0.960972	rs12577165	673.97	11:65776429	C/T
CST6	Stroke	1	0.0262612	0.048934	0.591498	0.912363	rs12577165	673.97	11:65776429	C/T
CST6	T2D	1	-0.0433881	0.0339276	0.200951	0.719595	rs12577165	673.97	11:65776429	C/T
CST7	Dementia	1	0.0138782	0.0117247	0.236542	0.753031	rs227651	8599.94	20:24929834	A/G
CST7	OA	1	0.00598198	0.00777657	0.441756	0.859462	rs227651	8599.94	20:24929834	A/G
CST7	CAD	1	-0.00350192	0.00698227	0.615988	0.919824	rs227651	8599.94	20:24929834	A/G
CST7	CKD	1	-0.00610162	0.011964	0.610051	0.918297	rs227651	8599.94	20:24929834	A/G
CST7	COPD	1	0.00849441	0.0185441	0.646906	0.929354	rs227651	8599.94	20:24929834	A/G
CST7	HF	1	-0.0110068	0.0131603	0.40295	0.845275	rs227651	8599.94	20:24929834	A/G
CST7	MDD	1	-0.00514538	0.0114854	0.654158	0.931772	rs227651	8599.94	20:24929834	A/G
CST7	Stroke	1	0.00538378	0.01328	0.68518	0.941327	rs227651	8599.94	20:24929834	A/G
CST7	T2D	1	-0.000598198	0.00921225	0.948226	0.992203	rs227651	8599.94	20:24929834	A/G
CTBS	Dementia	1	-0.00319347	0.0178544	0.858046	0.977773	rs79723172	4161.07	1:85012695	A/G
CTBS	OA	1	0.0150964	0.0116852	0.196383	0.714623	rs79723172	4161.07	1:85012695	A/G
CTBS	CAD	1	-0.00947387	0.0111459	0.395331	0.842763	rs79723172	4161.07	1:85012695	A/G
CTBS	CKD	1	-0.0159674	0.0164028	0.330329	0.815996	rs79723172	4161.07	1:85012695	A/G
CTBS	COPD	1	-0.0145884	0.023443	0.533751	0.89379	rs79723172	4161.07	1:85012695	A/G
CTBS	HF	1	-0.0203221	0.0181447	0.262714	0.770369	rs79723172	4161.07	1:85012695	A/G
CTBS	MDD	1	0.0129195	0.0175641	0.461997	0.865147	rs79723172	4161.07	1:85012695	A/G
CTBS	PD	1	-0.00195963	0.0470312	0.966764	0.993282	rs79723172	4161.07	1:85012695	A/G
CTBS	Stroke	1	0.00246768	0.0214108	0.908244	0.984801	rs79723172	4161.07	1:85012695	A/G
CTBS	T2D	1	0.00921753	0.0143706	0.521254	0.888558	rs79723172	4161.07	1:85012695	A/G
CTF1	OA	1	-0.0702899	0.109134	0.519531	0.88842	rs143151167	46.1	16:31000726	T/TAGAAATGGGACTCTGAGGGCTAAC
CTF1	CAD	1	0.0201399	0.108952	0.853346	0.977467	rs143151167	46.1	16:31000726	T/TAGAAATGGGACTCTGAGGGCTAAC
CTF1	COPD	1	-0.662205	0.234916	0.00481889	0.150687	rs143151167	46.1	16:31000726	T/TAGAAATGGGACTCTGAGGGCTAAC
CTRB1	Dementia	1	-0.0392232	0.0160379	0.014459	0.26976	rs8051363	4626.31	16:75255217	G/A
CTRB1	OA	1	-0.00348651	0.0106338	0.743011	0.956388	rs8051363	4626.31	16:75255217	G/A
CTRB1	CAD	1	0.0161665	0.00996358	0.104684	0.593475	rs8051363	4626.31	16:75255217	G/A
CTRB1	CKD	1	-0.0334705	0.0174325	0.0548579	0.475433	rs8051363	4626.31	16:75255217	G/A
CTRB1	COPD	1	-0.00313786	0.0252772	0.901206	0.98429	rs8051363	4626.31	16:75255217	G/A
CTRB1	HF	1	0.021965	0.0156893	0.161513	0.678391	rs8051363	4626.31	16:75255217	G/A
CTRB1	PD	1	-0.0013946	0.0380029	0.970726	0.993561	rs8051363	4626.31	16:75255217	G/A
CTRB1	Stroke	1	-0.00679869	0.0179555	0.704955	0.94771	rs8051363	4626.31	16:75255217	G/A
CTRB1	T2D	1	0.0360854	0.0127258	0.00457373	0.146978	rs8051363	4626.31	16:75255217	G/A
CTRC	OA	1	0.0165105	0.0161592	0.306904	0.80244	rs497078	2267.81	1:15767036	C/T
CTRC	CAD	1	0.0215935	0.015742	0.170152	0.690064	rs497078	2267.81	1:15767036	C/T
CTRC	CKD	1	0.0579624	0.0323184	0.0728965	0.529709	rs497078	2267.81	1:15767036	C/T
CTRC	COPD	1	0.00228337	0.0374121	0.951333	0.993282	rs497078	2267.81	1:15767036	C/T
CTRC	HF	1	0.0446135	0.0270491	0.0990758	0.581841	rs497078	2267.81	1:15767036	C/T
CTRC	PD	1	0.073419	0.0574354	0.201148	0.719643	rs497078	2267.81	1:15767036	C/T
CTRC	Stroke	1	-0.0514635	0.0288055	0.0740045	0.531884	rs497078	2267.81	1:15767036	C/T
CTRL	Dementia	1	0.140791	0.117326	0.230139	0.748062	rs20549	82.74	16:67969930	G/A
CTRL	OA	1	-0.0893911	0.0849215	0.29251	0.792862	rs20549	82.74	16:67969930	G/A
CTRL	CAD	1	-0.022055	0.0717986	0.758707	0.959885	rs20549	82.74	16:67969930	G/A
CTRL	CKD	1	0.169843	0.116208	0.143868	0.656806	rs20549	82.74	16:67969930	G/A
CTRL	COPD	1	-0.370973	0.168726	0.027901	0.371337	rs20549	82.74	16:67969930	G/A
CTRL	HF	1	0.17096	0.131852	0.194765	0.712691	rs20549	82.74	16:67969930	G/A
CTRL	MDD	1	-0.0938063	0.116208	0.419537	0.853516	rs20549	82.74	16:67969930	G/A
CTRL	PD	1	-0.193308	0.244708	0.429554	0.856303	rs20549	82.74	16:67969930	G/A
CTRL	Stroke	1	0.0368738	0.137439	0.788474	0.968073	rs20549	82.74	16:67969930	G/A
CTRL	T2D	1	-0.0100565	0.0938606	0.914676	0.985933	rs20549	82.74	16:67969930	G/A
CTSB	Dementia	1	-0.00524645	0.0157393	0.738883	0.955292	rs709821	4730.1	8:11702594	C/G
CTSB	OA	1	-0.030294	0.0104929	0.00388815	0.136745	rs709821	4730.1	8:11702594	C/G
CTSB	CAD	1	0.00553817	0.00975227	0.570113	0.902026	rs709821	4730.1	8:11702594	C/G
CTSB	CKD	1	0.0463718	0.0174317	0.00780956	0.199131	rs709821	4730.1	8:11702594	C/G
CTSB	COPD	1	-0.0683731	0.025386	0.00707415	0.191916	rs709821	4730.1	8:11702594	C/G
CTSB	MDD	1	-0.00947005	0.0170933	0.579564	0.90684	rs709821	4730.1	8:11702594	C/G
CTSB	PD	1	-0.136069	0.0357097	0.000138727	0.012511	rs709821	4730.1	8:11702594	C/G
CTSB	Stroke	1	-0.00795429	0.0179395	0.657479	0.932493	rs709821	4730.1	8:11702594	C/G
CTSB	T2D	1	-0.0214935	0.0123545	0.0819071	0.547661	rs709821	4730.1	8:11702594	C/G
CTSC	Dementia	1	0.0151667	0.01365	0.266521	0.772118	rs11600158	6259	11:88070914	G/A
CTSC	OA	1	-0.00697667	0.00960556	0.467645	0.866656	rs11600158	6259	11:88070914	G/A
CTSC	CAD	1	0.00428604	0.00881126	0.626664	0.924679	rs11600158	6259	11:88070914	G/A
CTSC	CKD	1	-0.0147622	0.0158745	0.352404	0.828302	rs11600158	6259	11:88070914	G/A
CTSC	COPD	1	-0.00101111	0.0232556	0.96532	0.993282	rs11600158	6259	11:88070914	G/A
CTSC	HF	1	-0.00879668	0.0139533	0.52841	0.891775	rs11600158	6259	11:88070914	G/A
CTSC	MDD	1	-0.015569	0.01365	0.254041	0.767094	rs11600158	6259	11:88070914	G/A
CTSC	PD	1	0.0431745	0.0368045	0.240765	0.757119	rs11600158	6259	11:88070914	G/A
CTSC	Stroke	1	-0.0161778	0.0159756	0.311223	0.803942	rs11600158	6259	11:88070914	G/A
CTSC	T2D	1	0.00444889	0.0111222	0.689157	0.943105	rs11600158	6259	11:88070914	G/A
CTSD	Dementia	1	0.0469219	0.0266154	0.0779067	0.535761	rs55861089	1726.12	11:1783757	A/G
CTSD	OA	1	0.00966039	0.0177436	0.586136	0.910041	rs55861089	1726.12	11:1783757	A/G
CTSD	CAD	1	-0.0212773	0.0168188	0.205839	0.722608	rs55861089	1726.12	11:1783757	A/G
CTSD	CKD	1	-0.0662427	0.0299669	0.0270687	0.365345	rs55861089	1726.12	11:1783757	A/G
CTSD	COPD	1	0.078466	0.0433732	0.0704369	0.525729	rs55861089	1726.12	11:1783757	A/G
CTSD	HF	1	-0.00216866	0.0262211	0.934085	0.989934	rs55861089	1726.12	11:1783757	A/G
CTSD	MDD	1	-0.0400265	0.0277983	0.149897	0.664999	rs55861089	1726.12	11:1783757	A/G
CTSD	PD	1	-0.147074	0.0555965	0.00815968	0.204534	rs55861089	1726.12	11:1783757	A/G
CTSD	Stroke	1	-0.0581595	0.0317413	0.066907	0.513589	rs55861089	1726.12	11:1783757	A/G
CTSD	T2D	1	0.0100547	0.0214894	0.639863	0.928279	rs55861089	1726.12	11:1783757	A/G
CTSE	Dementia	1	0.0293939	0.0177297	0.0973387	0.577972	rs41302235	4407.63	1:206328803	T/C
CTSE	OA	1	-0.0225509	0.0110422	0.0411264	0.430802	rs41302235	4407.63	1:206328803	T/C
CTSE	CAD	1	0.000744646	0.0112007	0.946994	0.991701	rs41302235	4407.63	1:206328803	T/C
CTSE	CKD	1	-0.00155523	0.0216178	0.942648	0.9907	rs41302235	4407.63	1:206328803	T/C
CTSE	HF	1	0.00155523	0.0205291	0.939612	0.990601	rs41302235	4407.63	1:206328803	T/C
CTSE	PD	1	-0.0640756	0.0514783	0.213237	0.730861	rs41302235	4407.63	1:206328803	T/C
CTSE	Stroke	1	0.0178852	0.0237951	0.452271	0.862827	rs41302235	4407.63	1:206328803	T/C
CTSE	T2D	1	0.0230175	0.0143082	0.107683	0.597793	rs41302235	4407.63	1:206328803	T/C
CTSF	Dementia	1	-0.0331826	0.0433218	0.443702	0.86055	rs1044522	663.87	11:66335832	A/G
CTSF	OA	1	-0.00599131	0.0294957	0.839037	0.975796	rs1044522	663.87	11:66335832	A/G
CTSF	CAD	1	-0.072776	0.0267597	0.00653594	0.18406	rs1044522	663.87	11:66335832	A/G
CTSF	CKD	1	0.0617566	0.0419392	0.140878	0.651766	rs1044522	663.87	11:66335832	A/G
CTSF	COPD	1	0.0801914	0.0617566	0.194113	0.711671	rs1044522	663.87	11:66335832	A/G
CTSF	HF	1	-0.0866435	0.0424	0.0410051	0.430401	rs1044522	663.87	11:66335832	A/G
CTSF	PD	1	0.141948	0.0912522	0.119814	0.616928	rs1044522	663.87	11:66335832	A/G
CTSF	Stroke	1	-0.120748	0.0502348	0.0162314	0.287051	rs1044522	663.87	11:66335832	A/G
CTSF	T2D	1	0.0400957	0.0341044	0.239725	0.756476	rs1044522	663.87	11:66335832	A/G
CTSH	OA	1	0.0038848	0.00664733	0.558941	0.900497	rs60250730	12483.1	15:79238144	G/C
CTSH	CAD	1	0.00870266	0.00740843	0.240116	0.757119	rs60250730	12483.1	15:79238144	G/C
CTSH	COPD	1	-0.0092372	0.0178701	0.60522	0.916536	rs60250730	12483.1	15:79238144	G/C
CTSH	MDD	1	0.00854556	0.00966884	0.376791	0.837933	rs60250730	12483.1	15:79238144	G/C
CTSH	Stroke	1	0.012345	0.0127767	0.333936	0.818962	rs60250730	12483.1	15:79238144	G/C
CTSO	Dementia	1	-0.104874	0.0462545	0.0233703	0.343051	rs2334114	581.83	4:156856193	C/A
CTSO	OA	1	0.040301	0.0311417	0.195625	0.713847	rs2334114	581.83	4:156856193	C/A
CTSO	CAD	1	-0.0250379	0.0287319	0.383518	0.841467	rs2334114	581.83	4:156856193	C/A
CTSO	CKD	1	-0.0288518	0.0512922	0.573775	0.903682	rs2334114	581.83	4:156856193	C/A
CTSO	COPD	1	-0.0297678	0.0705267	0.672968	0.936697	rs2334114	581.83	4:156856193	C/A
CTSO	HF	1	0.0902192	0.0453386	0.0466021	0.444981	rs2334114	581.83	4:156856193	C/A
CTSO	PD	1	-0.0824338	0.136016	0.544475	0.898403	rs2334114	581.83	4:156856193	C/A
CTSO	Stroke	1	-0.0105332	0.0558718	0.850465	0.977231	rs2334114	581.83	4:156856193	C/A
CTSO	T2D	1	0.0174027	0.0366373	0.634787	0.926464	rs2334114	581.83	4:156856193	C/A
CTSS	OA	1	-0.0117976	0.012932	0.361621	0.833506	rs771911677	2718.53	1:150688366	AAT/A
CTSS	CAD	1	0.0572156	0.0153088	0.000185908	0.0157062	rs771911677	2718.53	1:150688366	AAT/A
CTSV	Dementia	1	-0.0214235	0.0397308	0.589738	0.911353	rs12686511	851.12	9:99909044	T/C
CTSV	OA	1	-0.0288243	0.0268767	0.283512	0.788571	rs12686511	851.12	9:99909044	T/C
CTSV	CAD	1	0.00552768	0.0239283	0.817307	0.973043	rs12686511	851.12	9:99909044	T/C
CTSV	CKD	1	-0.0249291	0.0381727	0.513717	0.88493	rs12686511	851.12	9:99909044	T/C
CTSV	COPD	1	-0.00934842	0.0518058	0.856798	0.977773	rs12686511	851.12	9:99909044	T/C
CTSV	HF	1	-0.0646599	0.0385622	0.0935879	0.572315	rs12686511	851.12	9:99909044	T/C
CTSV	MDD	1	0.0268618	0.0393412	0.49474	0.87933	rs12686511	851.12	9:99909044	T/C
CTSV	PD	1	0.175672	0.108675	0.105989	0.595446	rs12686511	851.12	9:99909044	T/C
CTSV	Stroke	1	0.0588171	0.0475211	0.215825	0.731805	rs12686511	851.12	9:99909044	T/C
CTSV	T2D	1	0.0241501	0.0315509	0.444014	0.86055	rs12686511	851.12	9:99909044	T/C
CTSZ	Dementia	1	-0.0330633	0.0267168	0.215884	0.731805	rs199825459	2442.67	20:57572709	A/G
CTSZ	OA	1	0.0196025	0.0148938	0.188123	0.703795	rs199825459	2442.67	20:57572709	A/G
CTSZ	CAD	1	0.0116496	0.0137962	0.398443	0.843337	rs199825459	2442.67	20:57572709	A/G
CTSZ	CKD	1	-0.0318349	0.0245671	0.195033	0.712691	rs199825459	2442.67	20:57572709	A/G
CTSZ	COPD	1	-0.0218033	0.0361342	0.546243	0.899031	rs199825459	2442.67	20:57572709	A/G
CTSZ	T2D	1	-0.0116694	0.0184765	0.527662	0.89148	rs199825459	2442.67	20:57572709	A/G
CWC15	Dementia	1	0.110826	0.152386	0.467059	0.866193	rs16921241	51.1	11:94707809	A/G
CWC15	OA	1	0.0536813	0.102168	0.599289	0.915021	rs16921241	51.1	11:94707809	A/G
CWC15	CAD	1	-0.0580825	0.0905022	0.521016	0.888558	rs16921241	51.1	11:94707809	A/G
CWC15	CKD	1	0.0225115	0.147191	0.878445	0.981979	rs16921241	51.1	11:94707809	A/G
CWC15	COPD	1	-0.181824	0.207799	0.381574	0.839452	rs16921241	51.1	11:94707809	A/G
CWC15	HF	1	-0.128143	0.145459	0.378344	0.838762	rs16921241	51.1	11:94707809	A/G
CWC15	MDD	1	0	0.148922	1	1	rs16921241	51.1	11:94707809	A/G
CWC15	PD	1	-0.237237	0.354989	0.503947	0.881824	rs16921241	51.1	11:94707809	A/G
CWC15	Stroke	1	-0.103899	0.178361	0.560214	0.900497	rs16921241	51.1	11:94707809	A/G
CWC15	T2D	1	0.0588763	0.117753	0.617075	0.919824	rs16921241	51.1	11:94707809	A/G
CX3CL1	OA	1	0.0598594	0.0254079	0.0184763	0.306852	rs781264602	892.79	16:57409062	AAAG/A
CX3CL1	CAD	1	0.0708262	0.0250465	0.00468709	0.148091	rs781264602	892.79	16:57409062	AAAG/A
CXADR	OA	1	0.0242885	0.0485771	0.617075	0.919824	rs2849900	247.85	21:18936119	T/C
CXADR	CAD	1	0.0521074	0.0506559	0.303642	0.800665	rs2849900	247.85	21:18936119	T/C
CXADR	CKD	1	0.0752945	0.0842003	0.371198	0.835179	rs2849900	247.85	21:18936119	T/C
CXADR	COPD	1	-0.0817714	0.102012	0.422792	0.853516	rs2849900	247.85	21:18936119	T/C
CXADR	HF	1	0.0299559	0.110918	0.787104	0.968073	rs2849900	247.85	21:18936119	T/C
CXADR	MDD	1	0.0590742	0.0744849	0.427717	0.855045	rs2849900	247.85	21:18936119	T/C
CXADR	Stroke	1	0.0850099	0.116585	0.4659	0.865903	rs2849900	247.85	21:18936119	T/C
CXCL1	Dementia	1	-0.0320392	0.0140913	0.022985	0.341588	rs3097411	5621.24	4:74738454	G/C
CXCL1	OA	1	-0.00296659	0.00964143	0.758316	0.959721	rs3097411	5621.24	4:74738454	G/C
CXCL1	CAD	1	-0.0151452	0.00841252	0.0718108	0.52717	rs3097411	5621.24	4:74738454	G/C
CXCL1	CKD	1	0.0221011	0.0132013	0.0940997	0.573124	rs3097411	5621.24	4:74738454	G/C
CXCL1	COPD	1	-0.00875145	0.0188379	0.642242	0.928329	rs3097411	5621.24	4:74738454	G/C
CXCL1	MDD	1	-0.00459111	0.0154263	0.765996	0.961849	rs3097411	5621.24	4:74738454	G/C
CXCL1	PD	1	-0.0369341	0.0378241	0.328831	0.815296	rs3097411	5621.24	4:74738454	G/C
CXCL1	Stroke	1	-0.00904811	0.0160196	0.5722	0.903302	rs3097411	5621.24	4:74738454	G/C
CXCL1	T2D	1	-0.00103831	0.0111247	0.925639	0.988056	rs3097411	5621.24	4:74738454	G/C
CXCL10	Dementia	1	0.0230665	0.0286164	0.420208	0.853516	rs11548618	1565.24	4:76943947	A/G
CXCL10	OA	1	-0.0147418	0.019251	0.443816	0.86055	rs11548618	1565.24	4:76943947	A/G
CXCL10	CAD	1	-0.0255528	0.0192844	0.185155	0.702235	rs11548618	1565.24	4:76943947	A/G
CXCL10	CKD	1	0.0557296	0.0404676	0.168468	0.688081	rs11548618	1565.24	4:76943947	A/G
CXCL10	COPD	1	-0.0146839	0.0412191	0.72166	0.953145	rs11548618	1565.24	4:76943947	A/G
CXCL10	MDD	1	-0.0113904	0.0503532	0.821039	0.973737	rs11548618	1565.24	4:76943947	A/G
CXCL10	PD	1	-0.0194244	0.0637075	0.760442	0.960048	rs11548618	1565.24	4:76943947	A/G
CXCL10	T2D	1	-0.0069373	0.0220837	0.753418	0.958733	rs11548618	1565.24	4:76943947	A/G
CXCL11	OA	1	-0.014262	0.0254041	0.574522	0.903851	rs35170645	897.88	4:76964956	A/G
CXCL11	CAD	1	0.015959	0.0244387	0.513741	0.88493	rs35170645	897.88	4:76964956	A/G
CXCL11	CKD	1	-0.0811149	0.0485798	0.0949738	0.573124	rs35170645	897.88	4:76964956	A/G
CXCL11	COPD	1	0.00133706	0.0552651	0.980698	0.995406	rs35170645	897.88	4:76964956	A/G
CXCL11	HF	1	0.0173818	0.0557108	0.755041	0.959258	rs35170645	897.88	4:76964956	A/G
CXCL11	MDD	1	-0.0584017	0.0396661	0.140931	0.651766	rs35170645	897.88	4:76964956	A/G
CXCL11	Stroke	1	-0.0258498	0.0485798	0.59465	0.913164	rs35170645	897.88	4:76964956	A/G
CXCL12	Dementia	1	0.00102367	0.0440177	0.981446	0.995406	rs11239028	580.53	10:44883165	T/C
CXCL12	OA	1	0.00204733	0.0296863	0.945017	0.990713	rs11239028	580.53	10:44883165	T/C
CXCL12	CAD	1	0.0583029	0.0273347	0.0329306	0.395295	rs11239028	580.53	10:44883165	T/C
CXCL12	CKD	1	-0.0240562	0.0450414	0.593279	0.912696	rs11239028	580.53	10:44883165	T/C
CXCL12	COPD	1	0.0813815	0.0824052	0.32336	0.811548	rs11239028	580.53	10:44883165	T/C
CXCL12	HF	1	0.0404349	0.042994	0.346973	0.824473	rs11239028	580.53	10:44883165	T/C
CXCL12	Stroke	1	0.0813815	0.052207	0.119038	0.615995	rs11239028	580.53	10:44883165	T/C
CXCL12	T2D	1	0.055278	0.0358284	0.122865	0.622334	rs11239028	580.53	10:44883165	T/C
CXCL13	Dementia	1	0.0733783	0.154095	0.633939	0.926269	rs2053526	50.06	4:78426029	A/G
CXCL13	OA	1	0.0421925	0.10273	0.681282	0.940043	rs2053526	50.06	4:78426029	A/G
CXCL13	CAD	1	0.0615613	0.0944484	0.514531	0.885085	rs2053526	50.06	4:78426029	A/G
CXCL13	CKD	1	-0.0348547	0.144922	0.809938	0.970871	rs2053526	50.06	4:78426029	A/G
CXCL13	COPD	1	-0.10273	0.209128	0.623265	0.923251	rs2053526	50.06	4:78426029	A/G
CXCL13	HF	1	-0.0568682	0.146757	0.698386	0.946167	rs2053526	50.06	4:78426029	A/G
CXCL13	MDD	1	-0.0220003	0.150426	0.883721	0.982189	rs2053526	50.06	4:78426029	A/G
CXCL13	PD	1	-0.429263	0.42376	0.311066	0.803942	rs2053526	50.06	4:78426029	A/G
CXCL13	Stroke	1	-0.267831	0.172439	0.120377	0.617784	rs2053526	50.06	4:78426029	A/G
CXCL13	T2D	1	-0.122909	0.11924	0.302649	0.799902	rs2053526	50.06	4:78426029	A/G
CXCL14	Dementia	1	0.0627151	0.118462	0.59652	0.913316	rs13171268	94.2	5:134955385	C/G
CXCL14	OA	1	-0.117068	0.0808327	0.14754	0.660898	rs13171268	94.2	5:134955385	C/G
CXCL14	CAD	1	-0.146052	0.0703672	0.0379337	0.417906	rs13171268	94.2	5:134955385	C/G
CXCL14	CKD	1	0.115674	0.111493	0.299503	0.798345	rs13171268	94.2	5:134955385	C/G
CXCL14	COPD	1	-0.00278734	0.164453	0.986477	0.996067	rs13171268	94.2	5:134955385	C/G
CXCL14	MDD	1	-0.168675	0.112887	0.135126	0.642651	rs13171268	94.2	5:134955385	C/G
CXCL14	PD	1	-0.231349	0.323331	0.474289	0.870554	rs13171268	94.2	5:134955385	C/G
CXCL14	Stroke	1	-0.0264797	0.131005	0.839817	0.975796	rs13171268	94.2	5:134955385	C/G
CXCL14	T2D	1	-0.0905884	0.0947694	0.339132	0.820999	rs13171268	94.2	5:134955385	C/G
CXCL17	Dementia	1	0.00932796	0.134831	0.944844	0.990713	rs11668599	90.78	19:42955136	G/A
CXCL17	OA	1	-0.0279839	0.0864957	0.746294	0.956388	rs11668599	90.78	19:42955136	G/A
CXCL17	CAD	1	0.0217206	0.0720677	0.763116	0.961082	rs11668599	90.78	19:42955136	G/A
CXCL17	CKD	1	-0.0127199	0.107696	0.90598	0.98429	rs11668599	90.78	19:42955136	G/A
CXCL17	COPD	1	0.432478	0.160271	0.0069671	0.191349	rs11668599	90.78	19:42955136	G/A
CXCL17	HF	1	0.256943	0.120416	0.0328589	0.395201	rs11668599	90.78	19:42955136	G/A
CXCL17	PD	1	0.202671	0.279839	0.468917	0.866656	rs11668599	90.78	19:42955136	G/A
CXCL17	Stroke	1	0.149247	0.144159	0.300532	0.798865	rs11668599	90.78	19:42955136	G/A
CXCL17	T2D	1	0.00678397	0.0983676	0.945017	0.990713	rs11668599	90.78	19:42955136	G/A
CXCL5	Dementia	1	0.0118976	0.0217556	0.584465	0.909187	rs352045	2679.32	4:74864687	T/G
CXCL5	OA	1	0.00305938	0.0144471	0.832291	0.975454	rs352045	2679.32	4:74864687	T/G
CXCL5	CAD	1	-0.00150251	0.0127796	0.906408	0.98429	rs352045	2679.32	4:74864687	T/G
CXCL5	CKD	1	-0.0234553	0.0219256	0.284724	0.788635	rs352045	2679.32	4:74864687	T/G
CXCL5	COPD	1	0.0224355	0.0331433	0.498455	0.880568	rs352045	2679.32	4:74864687	T/G
CXCL5	HF	1	0.00254949	0.0202259	0.899692	0.98429	rs352045	2679.32	4:74864687	T/G
CXCL5	MDD	1	-0.030088	0.0207358	0.146776	0.660428	rs352045	2679.32	4:74864687	T/G
CXCL5	PD	1	-0.0268546	0.0605078	0.657173	0.932493	rs352045	2679.32	4:74864687	T/G
CXCL5	Stroke	1	0.00186962	0.024645	0.939529	0.990601	rs352045	2679.32	4:74864687	T/G
CXCL5	T2D	1	0.0159768	0.0166566	0.337466	0.819802	rs352045	2679.32	4:74864687	T/G
CXCL6	Dementia	1	-0.0132207	0.0153646	0.389533	0.842763	rs16850073	5143.26	4:74703999	T/C
CXCL6	OA	1	0.00142927	0.0101835	0.888383	0.982634	rs16850073	5143.26	4:74703999	T/C
CXCL6	CAD	1	0.0102928	0.00935101	0.271022	0.774963	rs16850073	5143.26	4:74703999	T/C
CXCL6	CKD	1	0.00339451	0.0150073	0.821053	0.973737	rs16850073	5143.26	4:74703999	T/C
CXCL6	COPD	1	-0.00125061	0.021439	0.953483	0.993282	rs16850073	5143.26	4:74703999	T/C
CXCL6	HF	1	0.0275134	0.0148286	0.063536	0.503912	rs16850073	5143.26	4:74703999	T/C
CXCL6	MDD	1	-0.0073221	0.0151859	0.62969	0.92535	rs16850073	5143.26	4:74703999	T/C
CXCL6	PD	1	0.050203	0.041806	0.229808	0.748062	rs16850073	5143.26	4:74703999	T/C
CXCL6	Stroke	1	0.00482377	0.0180445	0.789218	0.968073	rs16850073	5143.26	4:74703999	T/C
CXCL6	T2D	1	0.000714633	0.0119701	0.952393	0.993282	rs16850073	5143.26	4:74703999	T/C
CXCL8	Dementia	1	0.207463	0.0992938	0.036673	0.413703	rs74468557	117.53	4:74591403	G/A
CXCL8	OA	1	-0.0210791	0.0682299	0.757365	0.959551	rs74468557	117.53	4:74591403	G/A
CXCL8	CAD	1	0.0511517	0.0576208	0.374686	0.837129	rs74468557	117.53	4:74591403	G/A
CXCL8	CKD	1	-0.0959656	0.0804336	0.232829	0.749481	rs74468557	117.53	4:74591403	G/A
CXCL8	COPD	1	0.0843166	0.111498	0.449518	0.862367	rs74468557	117.53	4:74591403	G/A
CXCL8	HF	1	-0.170297	0.104286	0.102473	0.58877	rs74468557	117.53	4:74591403	G/A
CXCL8	MDD	1	-0.0354988	0.100403	0.723667	0.953145	rs74468557	117.53	4:74591403	G/A
CXCL8	PD	1	-0.166414	0.283459	0.557147	0.900497	rs74468557	117.53	4:74591403	G/A
CXCL8	Stroke	1	-0.208018	0.130913	0.112064	0.603826	rs74468557	117.53	4:74591403	G/A
CXCL8	T2D	1	0.027181	0.0787694	0.730041	0.954621	rs74468557	117.53	4:74591403	G/A
CXCL9	Dementia	1	0.00735899	0.0622169	0.905846	0.98429	rs13118503	345.08	4:76860470	C/T
CXCL9	OA	1	0.012711	0.042816	0.766562	0.961849	rs13118503	345.08	4:76860470	C/T
CXCL9	CAD	1	0.0899473	0.0383113	0.0188847	0.311175	rs13118503	345.08	4:76860470	C/T
CXCL9	CKD	1	-0.040809	0.0588719	0.488195	0.874913	rs13118503	345.08	4:76860470	C/T
CXCL9	COPD	1	0.104364	0.0849629	0.219317	0.736815	rs13118503	345.08	4:76860470	C/T
CXCL9	HF	1	-0.0655619	0.0608789	0.281515	0.786511	rs13118503	345.08	4:76860470	C/T
CXCL9	MDD	1	0.0421456	0.0615479	0.493495	0.878134	rs13118503	345.08	4:76860470	C/T
CXCL9	PD	1	-0.0970049	0.129786	0.454808	0.863888	rs13118503	345.08	4:76860470	C/T
CXCL9	Stroke	1	0.0776039	0.0695759	0.264686	0.77109	rs13118503	345.08	4:76860470	C/T
CXCL9	T2D	1	0.0722519	0.0495059	0.144439	0.658446	rs13118503	345.08	4:76860470	C/T
CYB5R2	Dementia	1	0.0282852	0.0334752	0.398132	0.843337	rs61683338	1047.54	11:7686858	C/G
CYB5R2	OA	1	0.0114179	0.0225763	0.613034	0.919824	rs61683338	1047.54	11:7686858	C/G
CYB5R2	CAD	1	-0.0218128	0.0200295	0.276139	0.778171	rs61683338	1047.54	11:7686858	C/G
CYB5R2	CKD	1	-0.00700644	0.0275067	0.798942	0.968726	rs61683338	1047.54	11:7686858	C/G
CYB5R2	COPD	1	-0.0254308	0.0399626	0.524539	0.889006	rs61683338	1047.54	11:7686858	C/G
CYB5R2	MDD	1	0.0251785	0.0326967	0.441263	0.859462	rs61683338	1047.54	11:7686858	C/G
CYB5R2	Stroke	1	-0.0171268	0.0381461	0.653446	0.931772	rs61683338	1047.54	11:7686858	C/G
CYB5R2	T2D	1	0.050602	0.0264688	0.0559064	0.477494	rs61683338	1047.54	11:7686858	C/G
CYTL1	Dementia	1	0.0246732	0.0160945	0.125271	0.628174	rs11722554	4862.17	4:5016883	G/A
CYTL1	OA	1	0.0243695	0.011008	0.026843	0.363797	rs11722554	4862.17	4:5016883	G/A
CYTL1	CAD	1	-0.00367937	0.0103799	0.722987	0.953145	rs11722554	4862.17	4:5016883	G/A
CYTL1	CKD	1	-0.0212569	0.0192071	0.268415	0.773456	rs11722554	4862.17	4:5016883	G/A
CYTL1	COPD	1	-0.0209532	0.0232307	0.367078	0.834781	rs11722554	4862.17	4:5016883	G/A
CYTL1	HF	1	-0.0272544	0.0163982	0.0965053	0.575857	rs11722554	4862.17	4:5016883	G/A
CYTL1	PD	1	-0.0194349	0.034011	0.567709	0.901618	rs11722554	4862.17	4:5016883	G/A
CYTL1	Stroke	1	0.00425138	0.0212569	0.841481	0.975799	rs11722554	4862.17	4:5016883	G/A
CYTL1	T2D	1	-0.00182202	0.0130578	0.889027	0.982634	rs11722554	4862.17	4:5016883	G/A
DAG1	OA	1	0.506595	0.102643	8e-07	0.000170356	rs569583616	54.03	3:49489827	C/CA
DAG1	CAD	1	-0.423368	0.127085	0.00086419	0.0493441	rs569583616	54.03	3:49489827	C/CA
DAG1	MDD	1	-0.296329	0.321175	0.356194	0.828526	rs569583616	54.03	3:49489827	C/CA
DAPK2	Dementia	1	0.024006	0.0211666	0.256733	0.768519	rs34772505	2545.52	15:64276772	T/C
DAPK2	OA	1	0.00774387	0.0144552	0.592156	0.912386	rs34772505	2545.52	15:64276772	T/C
DAPK2	CAD	1	0.0133721	0.0131774	0.310211	0.803942	rs34772505	2545.52	15:64276772	T/C
DAPK2	CKD	1	-0.008002	0.0245223	0.744185	0.956388	rs34772505	2545.52	15:64276772	T/C
DAPK2	COPD	1	-0.00361381	0.0338149	0.914892	0.985933	rs34772505	2545.52	15:64276772	T/C
DAPK2	HF	1	-0.0110996	0.0203922	0.586232	0.910041	rs34772505	2545.52	15:64276772	T/C
DAPK2	MDD	1	0.0172883	0.0211666	0.414059	0.851081	rs34772505	2545.52	15:64276772	T/C
DAPK2	PD	1	-0.0844082	0.0578209	0.144339	0.658446	rs34772505	2545.52	15:64276772	T/C
DAPK2	Stroke	1	0.032008	0.024006	0.182422	0.700533	rs34772505	2545.52	15:64276772	T/C
DAPK2	T2D	1	-0.00490445	0.0165203	0.766562	0.961849	rs34772505	2545.52	15:64276772	T/C
DAPP1	Dementia	1	-0.109191	0.0811418	0.178406	0.69815	rs7688733	174.93	4:100752652	A/G
DAPP1	OA	1	-0.0390683	0.0550963	0.478268	0.871898	rs7688733	174.93	4:100752652	A/G
DAPP1	CAD	1	0.0859547	0.0490246	0.0795506	0.539307	rs7688733	174.93	4:100752652	A/G
DAPP1	CKD	1	-0.0550963	0.0801401	0.491768	0.87727	rs7688733	174.93	4:100752652	A/G
DAPP1	COPD	1	0.0140245	0.113198	0.901399	0.98429	rs7688733	174.93	4:100752652	A/G
DAPP1	HF	1	0.0891558	0.0781366	0.253859	0.767094	rs7688733	174.93	4:100752652	A/G
DAPP1	MDD	1	-0.0050075	0.0791383	0.949547	0.992784	rs7688733	174.93	4:100752652	A/G
DAPP1	PD	1	0.204357	0.22339	0.360298	0.832822	rs7688733	174.93	4:100752652	A/G
DAPP1	Stroke	1	0.0470823	0.0941646	0.617075	0.919824	rs7688733	174.93	4:100752652	A/G
DAPP1	T2D	1	0.0581016	0.0621086	0.349539	0.826401	rs7688733	174.93	4:100752652	A/G
DARS1	Dementia	1	0.0963099	0.0914892	0.292482	0.792862	rs149170955	114.49	2:136691500	G/A
DARS1	OA	1	0.178996	0.0699007	0.0104456	0.229096	rs149170955	114.49	2:136691500	G/A
DARS1	CAD	1	0.0785405	0.0523042	0.133198	0.638304	rs149170955	114.49	2:136691500	G/A
DARS1	COPD	1	0.140116	0.123872	0.257999	0.768982	rs149170955	114.49	2:136691500	G/A
DARS1	PD	1	-0.135819	0.204777	0.507167	0.883149	rs149170955	114.49	2:136691500	G/A
DBH	Dementia	1	0.00863108	0.00854562	0.312495	0.803942	rs1611115	15558.3	9:136500515	C/T
DBH	OA	1	-0.015553	0.00581102	0.00744021	0.196697	rs1611115	15558.3	9:136500515	C/T
DBH	CAD	1	0.00403417	0.00531062	0.447468	0.862187	rs1611115	15558.3	9:136500515	C/T
DBH	CKD	1	0.000341825	0.00854562	0.968093	0.993561	rs1611115	15558.3	9:136500515	C/T
DBH	COPD	1	0.0305933	0.0123057	0.0129148	0.253485	rs1611115	15558.3	9:136500515	C/T
DBH	HF	1	-0.00119639	0.00854562	0.88866	0.982634	rs1611115	15558.3	9:136500515	C/T
DBH	MDD	1	0.00221898	0.00914381	0.808257	0.970676	rs1611115	15558.3	9:136500515	C/T
DBH	PD	1	0.0267478	0.0206804	0.195877	0.714333	rs1611115	15558.3	9:136500515	C/T
DBH	Stroke	1	0.00931473	0.00982746	0.343218	0.820999	rs1611115	15558.3	9:136500515	C/T
DBH	T2D	1	0.00692195	0.00709287	0.329112	0.815296	rs1611115	15558.3	9:136500515	C/T
DBI	Dementia	1	-0.00705214	0.0312747	0.821598	0.973737	rs72833212	1199.99	2:120136467	T/G
DBI	OA	1	-0.0367938	0.0211564	0.0820118	0.547661	rs72833212	1199.99	2:120136467	T/G
DBI	CAD	1	0.0187662	0.0193741	0.332732	0.817887	rs72833212	1199.99	2:120136467	T/G
DBI	CKD	1	-0.0245292	0.029435	0.404657	0.845973	rs72833212	1199.99	2:120136467	T/G
DBI	COPD	1	0.0141043	0.0426195	0.740693	0.956354	rs72833212	1199.99	2:120136467	T/G
DBI	HF	1	0.0607098	0.0306615	0.0477035	0.449153	rs72833212	1199.99	2:120136467	T/G
DBI	PD	1	0.0962771	0.0662288	0.146028	0.659542	rs72833212	1199.99	2:120136467	T/G
DBI	Stroke	1	-0.0824794	0.0355673	0.0203969	0.323648	rs72833212	1199.99	2:120136467	T/G
DBI	T2D	1	0.029435	0.0251424	0.241707	0.758589	rs72833212	1199.99	2:120136467	T/G
DBNL	Dementia	1	0.0676004	0.152534	0.657634	0.932493	rs7799945	52.77	7:44109802	G/A
DBNL	OA	1	0.0520003	0.102267	0.611121	0.919283	rs7799945	52.77	7:44109802	G/A
DBNL	CAD	1	0.0647476	0.0937676	0.489873	0.875637	rs7799945	52.77	7:44109802	G/A
DBNL	CKD	1	0.197601	0.161201	0.220272	0.737957	rs7799945	52.77	7:44109802	G/A
DBNL	COPD	1	0.178534	0.221868	0.421	0.853516	rs7799945	52.77	7:44109802	G/A
DBNL	HF	1	0.228801	0.149067	0.124812	0.626682	rs7799945	52.77	7:44109802	G/A
DBNL	MDD	1	-0.176833	0.150801	0.240945	0.757277	rs7799945	52.77	7:44109802	G/A
DBNL	PD	1	-0.838938	0.348402	0.0160419	0.285977	rs7799945	52.77	7:44109802	G/A
DBNL	Stroke	1	0.265201	0.192401	0.168086	0.687606	rs7799945	52.77	7:44109802	G/A
DBNL	T2D	1	-0.0780004	0.119601	0.514289	0.885046	rs7799945	52.77	7:44109802	G/A
DCBLD2	Dementia	1	-0.0509554	0.0350089	0.145532	0.659216	rs12487717	1154.48	3:98605007	G/A
DCBLD2	OA	1	0.00925629	0.02282	0.68502	0.941191	rs12487717	1154.48	3:98605007	G/A
DCBLD2	CAD	1	-0.0208802	0.0247698	0.399245	0.843337	rs12487717	1154.48	3:98605007	G/A
DCBLD2	CKD	1	-0.0114558	0.0506805	0.82117	0.973737	rs12487717	1154.48	3:98605007	G/A
DCBLD2	COPD	1	-0.0567291	0.0612198	0.35411	0.828302	rs12487717	1154.48	3:98605007	G/A
DCBLD2	MDD	1	0.0600275	0.0439903	0.172391	0.692018	rs12487717	1154.48	3:98605007	G/A
DCBLD2	PD	1	-0.214086	0.105668	0.0427628	0.434471	rs12487717	1154.48	3:98605007	G/A
DCBLD2	T2D	1	-0.000733171	0.0307016	0.980948	0.995406	rs12487717	1154.48	3:98605007	G/A
DCC	Dementia	1	-0.0782942	0.0361046	0.0301177	0.379916	rs9807459	892.52	18:49481736	A/G
DCC	OA	1	-0.000811339	0.0243402	0.973409	0.993868	rs9807459	892.52	18:49481736	A/G
DCC	CAD	1	0.0136629	0.0217284	0.529479	0.892319	rs9807459	892.52	18:49481736	A/G
DCC	CKD	1	-0.0190665	0.0356989	0.593279	0.912696	rs9807459	892.52	18:49481736	A/G
DCC	COPD	1	-0.0190665	0.0498974	0.702377	0.947458	rs9807459	892.52	18:49481736	A/G
DCC	HF	1	-0.0843793	0.0348876	0.0155802	0.281948	rs9807459	892.52	18:49481736	A/G
DCC	MDD	1	-0.0344656	0.0352933	0.328792	0.815296	rs9807459	892.52	18:49481736	A/G
DCC	PD	1	0	0.096955	1	1	rs9807459	892.52	18:49481736	A/G
DCC	Stroke	1	-0.0340763	0.0409726	0.405588	0.847086	rs9807459	892.52	18:49481736	A/G
DCC	T2D	1	-0.0304252	0.0283969	0.283977	0.788571	rs9807459	892.52	18:49481736	A/G
DCTPP1	Dementia	1	0.0559255	0.0751439	0.456728	0.864473	rs146094440	220.45	16:30435601	C/G
DCTPP1	OA	1	0.0442023	0.0499678	0.376364	0.837933	rs146094440	220.45	16:30435601	C/G
DCTPP1	CAD	1	-0.0210061	0.0545643	0.700254	0.946512	rs146094440	220.45	16:30435601	C/G
DCTPP1	CKD	1	-0.0182575	0.114157	0.872934	0.981604	rs146094440	220.45	16:30435601	C/G
DCTPP1	COPD	1	0.0178731	0.135682	0.895199	0.983514	rs146094440	220.45	16:30435601	C/G
DCTPP1	MDD	1	0.0422733	0.0747595	0.571763	0.903302	rs146094440	220.45	16:30435601	C/G
DCTPP1	PD	1	0.122998	0.277321	0.657389	0.932493	rs146094440	220.45	16:30435601	C/G
DCTPP1	Stroke	1	-0.237731	0.14433	0.0995299	0.582183	rs146094440	220.45	16:30435601	C/G
DCTPP1	T2D	1	-0.0242152	0.0718768	0.736193	0.955292	rs146094440	220.45	16:30435601	C/G
DCXR	Dementia	1	0.0966852	0.0744033	0.193781	0.711098	rs61746217	141.24	17:79993919	C/T
DCXR	OA	1	0.101767	0.061373	0.0972823	0.577972	rs61746217	141.24	17:79993919	C/T
DCXR	CAD	1	0.0392679	0.0559334	0.48265	0.87331	rs61746217	141.24	17:79993919	C/T
DCXR	CKD	1	0.00990307	0.0286668	0.729753	0.954621	rs61746217	141.24	17:79993919	C/T
DCXR	COPD	1	0.00104243	0.0390911	0.978726	0.995406	rs61746217	141.24	17:79993919	C/T
DCXR	PD	1	-0.109064	0.181382	0.547645	0.899708	rs61746217	141.24	17:79993919	C/T
DCXR	T2D	1	-0.100334	0.0685396	0.143227	0.656029	rs61746217	141.24	17:79993919	C/T
DDAH1	Dementia	1	-0.0316801	0.054232	0.559114	0.900497	rs1498374	404.46	1:85787334	C/T
DDAH1	OA	1	0.0762469	0.0365126	0.0367766	0.41397	rs1498374	404.46	1:85787334	C/T
DDAH1	CAD	1	0.0165734	0.0336971	0.622836	0.923251	rs1498374	404.46	1:85787334	C/T
DDAH1	CKD	1	0.105242	0.0574537	0.0669848	0.513589	rs1498374	404.46	1:85787334	C/T
DDAH1	COPD	1	0.0177194	0.0805425	0.825871	0.974438	rs1498374	404.46	1:85787334	C/T
DDAH1	HF	1	0.116518	0.053695	0.0300068	0.379916	rs1498374	404.46	1:85787334	C/T
DDAH1	MDD	1	-0.0402809	0.053695	0.453147	0.862827	rs1498374	404.46	1:85787334	C/T
DDAH1	PD	1	0.288342	0.142829	0.0435083	0.437193	rs1498374	404.46	1:85787334	C/T
DDAH1	Stroke	1	-0.0467147	0.0622862	0.453255	0.862827	rs1498374	404.46	1:85787334	C/T
DDAH1	T2D	1	0.0907446	0.043493	0.0369406	0.414175	rs1498374	404.46	1:85787334	C/T
DDC	Dementia	1	-0.0165195	0.0227927	0.468593	0.866656	rs12112308	2291.74	7:50603487	T/C
DDC	OA	1	0.0192379	0.0153345	0.209644	0.726763	rs12112308	2291.74	7:50603487	T/C
DDC	CAD	1	-0.00806657	0.0137112	0.556319	0.900497	rs12112308	2291.74	7:50603487	T/C
DDC	CKD	1	-0.00787638	0.024117	0.743978	0.956388	rs12112308	2291.74	7:50603487	T/C
DDC	COPD	1	-0.0269051	0.0380575	0.479592	0.873052	rs12112308	2291.74	7:50603487	T/C
DDC	HF	1	-0.0236988	0.0223745	0.289513	0.791687	rs12112308	2291.74	7:50603487	T/C
DDC	MDD	1	-0.0427946	0.0221654	0.0535208	0.469251	rs12112308	2291.74	7:50603487	T/C
DDC	PD	1	-0.075906	0.0484432	0.117137	0.614249	rs12112308	2291.74	7:50603487	T/C
DDC	Stroke	1	-0.0101069	0.0270445	0.708619	0.949529	rs12112308	2291.74	7:50603487	T/C
DDC	T2D	1	0.000975834	0.0179135	0.956557	0.993282	rs12112308	2291.74	7:50603487	T/C
DDHD2	OA	1	-0.00732923	0.0604661	0.903523	0.98429	rs571633916	160.51	8:38091445	C/CA
DDI2	Dementia	1	-0.0518649	0.160137	0.746031	0.956388	rs41270291	58.08	1:15994251	G/A
DDI2	OA	1	0.145373	0.102973	0.158019	0.672436	rs41270291	58.08	1:15994251	G/A
DDI2	CAD	1	0.0844114	0.100597	0.401411	0.845043	rs41270291	58.08	1:15994251	G/A
DDI2	CKD	1	0.247967	0.187016	0.184869	0.701898	rs41270291	58.08	1:15994251	G/A
DDI2	COPD	1	0.203295	0.269167	0.450084	0.862481	rs41270291	58.08	1:15994251	G/A
DDI2	HF	1	-0.205945	0.163923	0.208989	0.72532	rs41270291	58.08	1:15994251	G/A
DDI2	PD	1	-0.219195	0.398262	0.582059	0.908079	rs41270291	58.08	1:15994251	G/A
DDI2	Stroke	1	0.11168	0.193831	0.564499	0.90137	rs41270291	58.08	1:15994251	G/A
DDI2	T2D	1	-0.115466	0.121901	0.343534	0.82107	rs41270291	58.08	1:15994251	G/A
DDR1	OA	1	-0.011536	0.0161503	0.475051	0.870554	rs3095353	2142.32	6:30803808	T/A
DDT	Dementia	1	0.0428036	0.0418308	0.306187	0.801967	rs1006771	720.13	22:24314006	G/T
DDT	OA	1	-0.0428036	0.0277251	0.122622	0.622306	rs1006771	720.13	22:24314006	G/T
DDT	CAD	1	0.114899	0.0262261	1.18e-05	0.00176376	rs1006771	720.13	22:24314006	G/T
DDT	CKD	1	0.0763656	0.0466949	0.101962	0.588254	rs1006771	720.13	22:24314006	G/T
DDT	COPD	1	-0.126465	0.058855	0.0316534	0.38825	rs1006771	720.13	22:24314006	G/T
DDT	HF	1	0.0554502	0.0403716	0.169599	0.689352	rs1006771	720.13	22:24314006	G/T
DDT	MDD	1	-0.0150552	0.04329	0.728009	0.953885	rs1006771	720.13	22:24314006	G/T
DDT	PD	1	-0.0924169	0.0967946	0.339692	0.820999	rs1006771	720.13	22:24314006	G/T
DDT	Stroke	1	-0.117224	0.0505861	0.020487	0.323648	rs1006771	720.13	22:24314006	G/T
DDT	T2D	1	-0.00486405	0.0325891	0.881353	0.982122	rs1006771	720.13	22:24314006	G/T
DDX58	Dementia	1	0.00380834	0.0308129	0.901636	0.98429	rs1133071	1203.49	9:32455674	G/A
DDX58	OA	1	0.0405069	0.0207727	0.0511761	0.463057	rs1133071	1203.49	9:32455674	G/A
DDX58	CAD	1	0.00052974	0.0186645	0.977357	0.995399	rs1133071	1203.49	9:32455674	G/A
DDX58	CKD	1	-0.0823986	0.0315053	0.0089127	0.212692	rs1133071	1203.49	9:32455674	G/A
DDX58	COPD	1	0.00380834	0.0460463	0.934085	0.989934	rs1133071	1203.49	9:32455674	G/A
DDX58	HF	1	0.0266584	0.0301205	0.376126	0.837933	rs1133071	1203.49	9:32455674	G/A
DDX58	MDD	1	-0.0221591	0.0297743	0.456733	0.864473	rs1133071	1203.49	9:32455674	G/A
DDX58	PD	1	0.0249273	0.0917463	0.785854	0.967855	rs1133071	1203.49	9:32455674	G/A
DDX58	Stroke	1	0.021119	0.0349675	0.54587	0.898907	rs1133071	1203.49	9:32455674	G/A
DDX58	T2D	1	0.0141947	0.0238887	0.552376	0.900415	rs1133071	1203.49	9:32455674	G/A
DECR1	Dementia	1	-0.156436	0.0693521	0.0240911	0.349018	rs189045259	284.92	8:91051553	G/A
DECR1	OA	1	0.0372466	0.0437516	0.394592	0.842763	rs189045259	284.92	8:91051553	G/A
DECR1	CAD	1	0.0796462	0.0542758	0.142258	0.654441	rs189045259	284.92	8:91051553	G/A
DECR1	COPD	1	0.0279087	0.113209	0.805276	0.969712	rs189045259	284.92	8:91051553	G/A
DECR1	MDD	1	-0.130938	0.257998	0.611792	0.919283	rs189045259	284.92	8:91051553	G/A
DECR1	PD	1	0.109012	0.27573	0.692579	0.943414	rs189045259	284.92	8:91051553	G/A
DEFA1-DEFA1B	OA	1	-0.00874942	0.0236963	0.711956	0.949814	rs116236945	992.5	8:6876927	C/T
DEFA1-DEFA1B	CAD	1	-0.0180963	0.0294463	0.538849	0.896145	rs116236945	992.5	8:6876927	C/T
DEFB104B-DEFB104A	OA	1	0.0147669	0.041798	0.723868	0.953145	rs183772362	360.46	8:6876927	C/T
DEFB104B-DEFB104A	CAD	1	0.0604622	0.0593362	0.308214	0.803942	rs183772362	360.46	8:6876927	C/T
DEFB104B-DEFB104A	COPD	1	0.0345396	0.105371	0.74307	0.956388	rs183772362	360.46	8:6876927	C/T
DEFB4A-DEFB4B	Dementia	1	-0.239028	0.125962	0.0577474	0.483078	rs117797877	80.1	8:8164592	T/C
DEFB4A-DEFB4B	OA	1	-0.0356822	0.0838317	0.670369	0.93612	rs117797877	80.1	8:8164592	T/C
DEFB4A-DEFB4B	CAD	1	0.0422912	0.083614	0.613004	0.919824	rs117797877	80.1	8:8164592	T/C
DEFB4A-DEFB4B	CKD	1	-0.178841	0.150467	0.234608	0.750872	rs117797877	80.1	8:8164592	T/C
DEFB4A-DEFB4B	COPD	1	-0.325439	0.169813	0.0553071	0.476842	rs117797877	80.1	8:8164592	T/C
DEFB4A-DEFB4B	HF	1	0.158205	0.124243	0.202892	0.721068	rs117797877	80.1	8:8164592	T/C
DEFB4A-DEFB4B	PD	1	0.236878	0.41013	0.563556	0.90137	rs117797877	80.1	8:8164592	T/C
DEFB4A-DEFB4B	Stroke	1	0.360261	0.166804	0.0307886	0.384832	rs117797877	80.1	8:8164592	T/C
DEFB4A-DEFB4B	T2D	1	-0.0803924	0.0984485	0.414161	0.851081	rs117797877	80.1	8:8164592	T/C
DFFA	Dementia	1	-0.0799603	0.162848	0.623418	0.923251	rs183281838	65.58	1:10038213	G/T
DFFA	OA	1	-0.0155607	0.0967535	0.872229	0.981455	rs183281838	65.58	1:10038213	G/T
DFFA	CAD	1	-0.138447	0.0833262	0.0966121	0.575857	rs183281838	65.58	1:10038213	G/T
DFFA	COPD	1	-0.197975	0.266843	0.458138	0.864473	rs183281838	65.58	1:10038213	G/T
DFFA	PD	1	-1.13393	0.711785	0.111144	0.601706	rs183281838	65.58	1:10038213	G/T
DGCR6	OA	1	0.00837011	0.0448942	0.852099	0.977387	rs430899	269.63	22:18896530	C/A
DGCR6	CAD	1	0.00204474	0.0629003	0.974067	0.994148	rs430899	269.63	22:18896530	C/A
DGCR6	COPD	1	-0.112616	0.111855	0.31403	0.803942	rs430899	269.63	22:18896530	C/A
DHRS4L2	Dementia	1	-0.105146	0.028704	0.00024918	0.0194648	rs146691898	1439.43	14:24477942	A/G
DHRS4L2	OA	1	0.0066004	0.0193407	0.7329	0.954621	rs146691898	1439.43	14:24477942	A/G
DHRS4L2	CAD	1	-0.0124967	0.0192879	0.517047	0.886631	rs146691898	1439.43	14:24477942	A/G
DHRS4L2	CKD	1	0.00168847	0.0374534	0.964042	0.993282	rs146691898	1439.43	14:24477942	A/G
DHRS4L2	COPD	1	-0.029011	0.0600176	0.628829	0.925183	rs146691898	1439.43	14:24477942	A/G
DHRS4L2	HF	1	-0.0174987	0.031774	0.581822	0.907984	rs146691898	1439.43	14:24477942	A/G
DHRS4L2	PD	1	-0.0878006	0.0698414	0.208702	0.72532	rs146691898	1439.43	14:24477942	A/G
DHRS4L2	Stroke	1	0.00245596	0.0402164	0.951304	0.993282	rs146691898	1439.43	14:24477942	A/G
DHRS4L2	T2D	1	0.0061399	0.0239456	0.797634	0.968704	rs146691898	1439.43	14:24477942	A/G
DIPK2B	COPD	1	0.0192828	0.0867727	0.824141	0.974354	rs4498684	392.13	X:45059412	C/A
DKK1	Dementia	1	-0.0389241	0.0797945	0.625688	0.924062	rs7097068	184.54	10:54119880	T/G
DKK1	OA	1	0.00583862	0.0544938	0.914676	0.985933	rs7097068	184.54	10:54119880	T/G
DKK1	CAD	1	-0.0334915	0.0457421	0.464058	0.865795	rs7097068	184.54	10:54119880	T/G
DKK1	CKD	1	-0.0360048	0.0827138	0.663349	0.934644	rs7097068	184.54	10:54119880	T/G
DKK1	COPD	1	-0.192674	0.114826	0.0933537	0.571332	rs7097068	184.54	10:54119880	T/G
DKK1	HF	1	-0.214083	0.0778483	0.00595953	0.174794	rs7097068	184.54	10:54119880	T/G
DKK1	MDD	1	0.0973087	0.0788214	0.216999	0.734113	rs7097068	184.54	10:54119880	T/G
DKK1	PD	1	-0.0914717	0.217975	0.674746	0.93739	rs7097068	184.54	10:54119880	T/G
DKK1	Stroke	1	-0.104122	0.0904986	0.249923	0.764622	rs7097068	184.54	10:54119880	T/G
DKK1	T2D	1	0.0223814	0.0632517	0.723454	0.953145	rs7097068	184.54	10:54119880	T/G
DKK3	Dementia	1	0.017722	0.0247034	0.473133	0.86947	rs11022114	2303.99	11:12038874	A/G
DKK3	OA	1	-0.00456476	0.0161109	0.776921	0.964174	rs11022114	2303.99	11:12038874	A/G
DKK3	CAD	1	0.00273078	0.014683	0.852459	0.977387	rs11022114	2303.99	11:12038874	A/G
DKK3	CKD	1	-0.0230923	0.0225553	0.305925	0.801739	rs11022114	2303.99	11:12038874	A/G
DKK3	COPD	1	0.0244349	0.0319533	0.444447	0.860711	rs11022114	2303.99	11:12038874	A/G
DKK3	HF	1	-0.00886101	0.0236294	0.70766	0.948851	rs11022114	2303.99	11:12038874	A/G
DKK3	MDD	1	-0.0440468	0.0241664	0.0683571	0.518674	rs11022114	2303.99	11:12038874	A/G
DKK3	PD	1	0.123786	0.0679344	0.0684346	0.518935	rs11022114	2303.99	11:12038874	A/G
DKK3	Stroke	1	0.0136943	0.0292682	0.639863	0.928279	rs11022114	2303.99	11:12038874	A/G
DKK3	T2D	1	-0.00241664	0.0196016	0.901879	0.98429	rs11022114	2303.99	11:12038874	A/G
DKK4	Dementia	1	0.0196428	0.0360118	0.585441	0.909704	rs77203322	1042.13	8:42147164	T/C
DKK4	OA	1	-0.0225528	0.0227347	0.321198	0.810983	rs77203322	1042.13	8:42147164	T/C
DKK4	CAD	1	-0.032146	0.0214256	0.133523	0.638304	rs77203322	1042.13	8:42147164	T/C
DKK4	CKD	1	-0.0209159	0.0385581	0.587507	0.9105	rs77203322	1042.13	8:42147164	T/C
DKK4	COPD	1	-0.0258266	0.0596559	0.665068	0.934811	rs77203322	1042.13	8:42147164	T/C
DKK4	HF	1	-0.0320105	0.0340111	0.346614	0.823998	rs77203322	1042.13	8:42147164	T/C
DKK4	MDD	1	0.0343702	0.0343749	0.317376	0.803942	rs77203322	1042.13	8:42147164	T/C
DKK4	PD	1	-0.00509258	0.0958496	0.957628	0.993282	rs77203322	1042.13	8:42147164	T/C
DKK4	Stroke	1	-0.0611109	0.0429231	0.154525	0.669941	rs77203322	1042.13	8:42147164	T/C
DKK4	T2D	1	-0.0241897	0.0283729	0.393901	0.842763	rs77203322	1042.13	8:42147164	T/C
DKKL1	Dementia	1	0.00238027	0.00777556	0.759511	0.960027	rs2303759	21615.6	19:49869051	T/G
DKKL1	OA	1	-0.00198356	0.00499857	0.691496	0.943385	rs2303759	21615.6	19:49869051	T/G
DKKL1	CAD	1	-0.000159454	0.00435872	0.970818	0.993561	rs2303759	21615.6	19:49869051	T/G
DKKL1	CKD	1	0.00507791	0.00690279	0.461955	0.865147	rs2303759	21615.6	19:49869051	T/G
DKKL1	COPD	1	0.0307849	0.0103939	0.00305814	0.118961	rs2303759	21615.6	19:49869051	T/G
DKKL1	HF	1	0.00571265	0.00722016	0.428822	0.856174	rs2303759	21615.6	19:49869051	T/G
DKKL1	Stroke	1	-0.0119014	0.00825161	0.149216	0.663727	rs2303759	21615.6	19:49869051	T/G
DKKL1	T2D	1	0.0130122	0.005792	0.0246672	0.351392	rs2303759	21615.6	19:49869051	T/G
DLK1	Dementia	1	0.0105594	0.0176668	0.550039	0.900415	rs12881545	4011.25	14:101176212	C/G
DLK1	OA	1	-0.0483298	0.0119809	5.49e-05	0.00617359	rs12881545	4011.25	14:101176212	C/G
DLK1	CAD	1	0.0232187	0.0106819	0.0297322	0.379152	rs12881545	4011.25	14:101176212	C/G
DLK1	CKD	1	0.00609199	0.0201036	0.761867	0.96071	rs12881545	4011.25	14:101176212	C/G
DLK1	COPD	1	-0.0651843	0.027414	0.0174173	0.295582	rs12881545	4011.25	14:101176212	C/G
DLK1	MDD	1	0.0328929	0.0192913	0.0881827	0.564062	rs12881545	4011.25	14:101176212	C/G
DLK1	PD	1	-0.0467052	0.0456899	0.306676	0.802301	rs12881545	4011.25	14:101176212	C/G
DLK1	Stroke	1	0.0418317	0.0196974	0.0336943	0.399604	rs12881545	4011.25	14:101176212	C/G
DLK1	T2D	1	-0.0385826	0.0134024	0.00399207	0.138829	rs12881545	4011.25	14:101176212	C/G
DLL1	Dementia	1	0.0248598	0.0529067	0.638441	0.928171	rs9356631	449.5	6:170587470	G/A
DLL1	OA	1	-0.0261346	0.0356961	0.464081	0.865795	rs9356631	449.5	6:170587470	G/A
DLL1	CAD	1	-0.0204485	0.0324257	0.528284	0.891692	rs9356631	449.5	6:170587470	G/A
DLL1	CKD	1	0.0293218	0.0618307	0.635338	0.927007	rs9356631	449.5	6:170587470	G/A
DLL1	COPD	1	-0.0988016	0.0828659	0.233141	0.74988	rs9356631	449.5	6:170587470	G/A
DLL1	HF	1	-0.17848	0.0516318	0.00054665	0.0364839	rs9356631	449.5	6:170587470	G/A
DLL1	MDD	1	-0.00255023	0.0554564	0.963321	0.993282	rs9356631	449.5	6:170587470	G/A
DLL1	PD	1	-0.261346	0.147246	0.0759158	0.532781	rs9356631	449.5	6:170587470	G/A
DLL1	Stroke	1	-0.00127486	0.0624681	0.983718	0.99602	rs9356631	449.5	6:170587470	G/A
DLL1	T2D	1	-0.0739419	0.0420704	0.0788197	0.539204	rs9356631	449.5	6:170587470	G/A
DMP1	Dementia	1	0.203747	0.177457	0.250907	0.765014	rs187930321	53.77	4:88571240	C/A
DMP1	OA	1	-0.127114	0.109495	0.245675	0.761751	rs187930321	53.77	4:88571240	C/A
DMP1	CAD	1	-0.0649943	0.15766	0.680162	0.939611	rs187930321	53.77	4:88571240	C/A
DMP1	COPD	1	0.16599	0.271569	0.54105	0.89686	rs187930321	53.77	4:88571240	C/A
DMP1	PD	1	-0.679901	0.581873	0.242618	0.759007	rs187930321	53.77	4:88571240	C/A
DNAJA4	Dementia	1	-0.0912368	0.0676301	0.177319	0.697298	rs11635166	272.59	15:78538899	T/C
DNAJA4	OA	1	0.0542317	0.0465754	0.244269	0.761286	rs11635166	272.59	15:78538899	T/C
DNAJA4	CAD	1	0.0872969	0.042293	0.0390083	0.42198	rs11635166	272.59	15:78538899	T/C
DNAJA4	CKD	1	0.0382812	0.0733723	0.601852	0.915414	rs11635166	272.59	15:78538899	T/C
DNAJA4	COPD	1	0.065716	0.105273	0.532468	0.893097	rs11635166	272.59	15:78538899	T/C
DNAJA4	HF	1	0.065716	0.0676301	0.331201	0.816708	rs11635166	272.59	15:78538899	T/C
DNAJA4	MDD	1	0.0357563	0.0682681	0.600443	0.915021	rs11635166	272.59	15:78538899	T/C
DNAJA4	PD	1	-0.317096	0.165885	0.0559354	0.477494	rs11635166	272.59	15:78538899	T/C
DNAJA4	Stroke	1	-0.00446614	0.0803905	0.955696	0.993282	rs11635166	272.59	15:78538899	T/C
DNAJA4	T2D	1	0.00382812	0.0542317	0.943725	0.9907	rs11635166	272.59	15:78538899	T/C
DNAJB1	OA	1	-0.12249	0.106786	0.251357	0.765239	rs35738060	49.9	19:14650692	CT/C
DNAJB1	CAD	1	0.13778	0.133505	0.302063	0.799655	rs35738060	49.9	19:14650692	CT/C
DNAJB1	MDD	1	-0.601411	0.334491	0.0721784	0.527758	rs35738060	49.9	19:14650692	CT/C
DNAJB6	Dementia	1	-0.105238	0.04398	0.0167177	0.289927	rs12668458	606.97	7:157145474	C/T
DNAJB6	OA	1	-0.00314143	0.02932	0.914676	0.985933	rs12668458	606.97	7:157145474	C/T
DNAJB6	CAD	1	0.0390557	0.0264835	0.140287	0.651007	rs12668458	606.97	7:157145474	C/T
DNAJB6	CKD	1	0.0591635	0.0434564	0.173373	0.693001	rs12668458	606.97	7:157145474	C/T
DNAJB6	COPD	1	0.0225136	0.0596871	0.70603	0.948103	rs12668458	606.97	7:157145474	C/T
DNAJB6	HF	1	0.0408386	0.0424093	0.335566	0.819283	rs12668458	606.97	7:157145474	C/T
DNAJB6	PD	1	-0.0628285	0.140317	0.654326	0.931772	rs12668458	606.97	7:157145474	C/T
DNAJB6	Stroke	1	-0.0104714	0.0523571	0.841481	0.975799	rs12668458	606.97	7:157145474	C/T
DNAJB6	T2D	1	0.119898	0.0340321	0.000426568	0.0297354	rs12668458	606.97	7:157145474	C/T
DNAJC21	Dementia	1	0.0260834	0.0763871	0.732755	0.954621	rs35176895	202.2	5:34930387	T/C
DNAJC21	OA	1	0.028878	0.0521668	0.579872	0.90684	rs35176895	202.2	5:34930387	T/C
DNAJC21	CAD	1	0.116971	0.0468526	0.0125398	0.250572	rs35176895	202.2	5:34930387	T/C
DNAJC21	CKD	1	-0.191899	0.0829079	0.0206345	0.324988	rs35176895	202.2	5:34930387	T/C
DNAJC21	COPD	1	-0.163021	0.114581	0.154805	0.669941	rs35176895	202.2	5:34930387	T/C
DNAJC21	HF	1	0.110854	0.0735924	0.131983	0.636769	rs35176895	202.2	5:34930387	T/C
DNAJC21	MDD	1	0.0158498	0.074524	0.831576	0.975454	rs35176895	202.2	5:34930387	T/C
DNAJC21	PD	1	-0.0195625	0.165816	0.906085	0.98429	rs35176895	202.2	5:34930387	T/C
DNAJC21	Stroke	1	-0.0782502	0.0857026	0.36122	0.833357	rs35176895	202.2	5:34930387	T/C
DNAJC21	T2D	1	0.0512352	0.0596192	0.390134	0.842763	rs35176895	202.2	5:34930387	T/C
DNAJC6	Dementia	1	0.152266	0.104447	0.144887	0.6592	rs7527768	109.52	1:65758036	G/A
DNAJC6	OA	1	0.0138423	0.07047	0.844275	0.976846	rs7527768	109.52	1:65758036	G/A
DNAJC6	CAD	1	-0.0834587	0.0628076	0.183914	0.701561	rs7527768	109.52	1:65758036	G/A
DNAJC6	CKD	1	-0.0176175	0.106963	0.869175	0.980307	rs7527768	109.52	1:65758036	G/A
DNAJC6	COPD	1	-0.122064	0.1724	0.478927	0.872486	rs7527768	109.52	1:65758036	G/A
DNAJC6	HF	1	0.0100671	0.0994131	0.919339	0.987474	rs7527768	109.52	1:65758036	G/A
DNAJC6	MDD	1	-0.235368	0.10193	0.0209372	0.327686	rs7527768	109.52	1:65758036	G/A
DNAJC6	PD	1	0.158558	0.28188	0.573775	0.903682	rs7527768	109.52	1:65758036	G/A
DNAJC6	Stroke	1	0.0956379	0.119547	0.423711	0.853516	rs7527768	109.52	1:65758036	G/A
DNAJC6	T2D	1	-0.0805372	0.0817956	0.324813	0.812163	rs7527768	109.52	1:65758036	G/A
DNER	Dementia	1	0.0114178	0.0306854	0.709824	0.949797	rs34412673	1255.23	2:230592359	A/T
DNER	OA	1	-0.020338	0.0210516	0.333993	0.818962	rs34412673	1255.23	2:230592359	A/T
DNER	CAD	1	-0.00050117	0.018784	0.978714	0.995406	rs34412673	1255.23	2:230592359	A/T
DNER	CKD	1	0.0353238	0.0310422	0.255149	0.767621	rs34412673	1255.23	2:230592359	A/T
DNER	COPD	1	-0.0363943	0.044244	0.410747	0.850319	rs34412673	1255.23	2:230592359	A/T
DNER	MDD	1	0.0310494	0.0303285	0.305945	0.801739	rs34412673	1255.23	2:230592359	A/T
DNER	PD	1	0.0446008	0.0845631	0.597898	0.914646	rs34412673	1255.23	2:230592359	A/T
DNER	Stroke	1	-0.0274741	0.0346102	0.427303	0.855045	rs34412673	1255.23	2:230592359	A/T
DNER	T2D	1	-0.0638684	0.0242628	0.00847957	0.207798	rs34412673	1255.23	2:230592359	A/T
DNM1	Dementia	1	-0.0525888	0.03174	0.0975472	0.578205	rs3003599	1151.1	9:130979181	G/A
DNM1	OA	1	-0.0252053	0.0214712	0.24043	0.757119	rs3003599	1151.1	9:130979181	G/A
DNM1	CAD	1	0.00586885	0.0201801	0.771186	0.963406	rs3003599	1151.1	9:130979181	G/A
DNM1	CKD	1	-0.0171147	0.0348518	0.623376	0.923251	rs3003599	1151.1	9:130979181	G/A
DNM1	COPD	1	-0.0432535	0.0494771	0.382002	0.840024	rs3003599	1151.1	9:130979181	G/A
DNM1	HF	1	0.0469877	0.0304953	0.123361	0.623561	rs3003599	1151.1	9:130979181	G/A
DNM1	MDD	1	0.0877476	0.0308065	0.00439467	0.144736	rs3003599	1151.1	9:130979181	G/A
DNM1	PD	1	0.112957	0.0697035	0.105117	0.594081	rs3003599	1151.1	9:130979181	G/A
DNM1	Stroke	1	-0.0258277	0.0345406	0.454612	0.863877	rs3003599	1151.1	9:130979181	G/A
DNM1	T2D	1	0.00591235	0.0248941	0.812269	0.97157	rs3003599	1151.1	9:130979181	G/A
DNMBP	Dementia	1	0.118663	0.0716723	0.0977969	0.579012	rs7069556	223.72	10:101770377	C/G
DNMBP	OA	1	0.0232579	0.0493637	0.637531	0.927913	rs7069556	223.72	10:101770377	C/G
DNMBP	CAD	1	-0.0547793	0.0416332	0.188255	0.703795	rs7069556	223.72	10:101770377	C/G
DNMBP	CKD	1	0.0949302	0.0726216	0.191148	0.708574	rs7069556	223.72	10:101770377	C/G
DNMBP	COPD	1	-0.0493637	0.110594	0.655343	0.931775	rs7069556	223.72	10:101770377	C/G
DNMBP	MDD	1	-0.167089	0.0711977	0.0189341	0.311175	rs7069556	223.72	10:101770377	C/G
DNMBP	PD	1	0.0318016	0.168501	0.850303	0.977231	rs7069556	223.72	10:101770377	C/G
DNMBP	Stroke	1	-0.0441426	0.08164	0.588716	0.910697	rs7069556	223.72	10:101770377	C/G
DNMBP	T2D	1	-0.0617047	0.0564835	0.274641	0.777428	rs7069556	223.72	10:101770377	C/G
DNPEP	Dementia	1	0.186421	0.103668	0.0721381	0.527758	rs115897075	139.02	2:220250232	C/G
DNPEP	OA	1	-0.0463778	0.0636558	0.466264	0.866193	rs115897075	139.02	2:220250232	C/G
DNPEP	CAD	1	0.0507772	0.0670534	0.448891	0.862303	rs115897075	139.02	2:220250232	C/G
DNPEP	CKD	1	0.0703246	0.143377	0.62379	0.923544	rs115897075	139.02	2:220250232	C/G
DNPEP	COPD	1	0.142468	0.167324	0.39452	0.842763	rs115897075	139.02	2:220250232	C/G
DNPEP	MDD	1	-0.0348465	0.106699	0.743981	0.956388	rs115897075	139.02	2:220250232	C/G
DNPEP	PD	1	0.273417	0.221583	0.21723	0.734257	rs115897075	139.02	2:220250232	C/G
DNPEP	Stroke	1	0.147015	0.170961	0.389828	0.842763	rs115897075	139.02	2:220250232	C/G
DNPEP	T2D	1	-0.0336467	0.0863901	0.696926	0.945763	rs115897075	139.02	2:220250232	C/G
DNPH1	Dementia	1	0.0792909	0.0299785	0.00817084	0.204534	rs77321231	1453.16	6:43200203	C/T
DNPH1	OA	1	-0.0130341	0.0195512	0.504985	0.881824	rs77321231	1453.16	6:43200203	C/T
DNPH1	CAD	1	-0.0159193	0.0180135	0.376836	0.837933	rs77321231	1453.16	6:43200203	C/T
DNPH1	CKD	1	-0.0325853	0.0328026	0.320526	0.810175	rs77321231	1453.16	6:43200203	C/T
DNPH1	COPD	1	-0.0669085	0.0460539	0.146271	0.659542	rs77321231	1453.16	6:43200203	C/T
DNPH1	HF	1	-0.00521365	0.0284578	0.854636	0.977773	rs77321231	1453.16	6:43200203	C/T
DNPH1	MDD	1	-0.00847734	0.0288923	0.769207	0.962745	rs77321231	1453.16	6:43200203	C/T
DNPH1	PD	1	0.00499642	0.0629983	0.936786	0.990601	rs77321231	1453.16	6:43200203	C/T
DNPH1	Stroke	1	0.00260683	0.033237	0.937485	0.990601	rs77321231	1453.16	6:43200203	C/T
DNPH1	T2D	1	0.0162927	0.023027	0.479227	0.872622	rs77321231	1453.16	6:43200203	C/T
DOC2B	Dementia	1	0.167299	0.141905	0.238419	0.754523	rs8069133	64.65	17:32311	G/A
DOC2B	OA	1	-0.0985869	0.0911182	0.279267	0.783187	rs8069133	64.65	17:32311	G/A
DOC2B	CAD	1	-0.0656792	0.0908614	0.469772	0.867175	rs8069133	64.65	17:32311	G/A
DOC2B	CKD	1	-0.286798	0.174768	0.100792	0.586382	rs8069133	64.65	17:32311	G/A
DOC2B	COPD	1	0.0238999	0.203149	0.906347	0.98429	rs8069133	64.65	17:32311	G/A
DOC2B	HF	1	-0.268873	0.210618	0.201745	0.720054	rs8069133	64.65	17:32311	G/A
DOC2B	MDD	1	0.247982	0.143399	0.0837526	0.550752	rs8069133	64.65	17:32311	G/A
DOC2B	Stroke	1	-0.449616	0.197174	0.0225897	0.338302	rs8069133	64.65	17:32311	G/A
DOK2	Dementia	1	0.267698	0.132237	0.04293	0.434471	rs67385415	67.59	8:21853733	C/T
DOK2	OA	1	-0.0580551	0.0903079	0.520317	0.888436	rs67385415	67.59	8:21853733	C/T
DOK2	CAD	1	-0.232204	0.0809613	0.00412963	0.141363	rs67385415	67.59	8:21853733	C/T
DOK2	CKD	1	-0.162877	0.130624	0.212429	0.729287	rs67385415	67.59	8:21853733	C/T
DOK2	COPD	1	-0.166102	0.187066	0.374578	0.837129	rs67385415	67.59	8:21853733	C/T
DOK2	HF	1	-0.169327	0.127399	0.18381	0.701561	rs67385415	67.59	8:21853733	C/T
DOK2	PD	1	-0.182228	0.280599	0.516064	0.886281	rs67385415	67.59	8:21853733	C/T
DOK2	Stroke	1	-0.0532171	0.149976	0.72271	0.953145	rs67385415	67.59	8:21853733	C/T
DOK2	T2D	1	-0.340267	0.104822	0.00116976	0.0594244	rs67385415	67.59	8:21853733	C/T
DPEP1	Dementia	1	0.0127676	0.0106397	0.230139	0.748062	rs409170	10924.9	16:89682350	G/A
DPEP1	OA	1	-0.0309177	0.00700968	1.03e-05	0.00156959	rs409170	10924.9	16:89682350	G/A
DPEP1	CAD	1	0.0165252	0.00673881	0.014197	0.267914	rs409170	10924.9	16:89682350	G/A
DPEP1	CKD	1	0.00588313	0.0118914	0.620786	0.922842	rs409170	10924.9	16:89682350	G/A
DPEP1	COPD	1	0.00262863	0.0147704	0.85875	0.977773	rs409170	10924.9	16:89682350	G/A
DPEP1	HF	1	-0.023157	0.0106397	0.0295201	0.379152	rs409170	10924.9	16:89682350	G/A
DPEP1	MDD	1	-0.0229021	0.01089	0.0354631	0.409565	rs409170	10924.9	16:89682350	G/A
DPEP1	PD	1	0.00388036	0.0232822	0.867632	0.979402	rs409170	10924.9	16:89682350	G/A
DPEP1	T2D	1	0.0153963	0.00838658	0.0663842	0.513289	rs409170	10924.9	16:89682350	G/A
DPEP2	Dementia	1	-0.0110519	0.0338574	0.744103	0.956388	rs144339907	1389.39	16:68025998	A/C
DPEP2	OA	1	-0.0322786	0.0203934	0.113468	0.605966	rs144339907	1389.39	16:68025998	A/C
DPEP2	CAD	1	-0.0134577	0.0223663	0.547378	0.899552	rs144339907	1389.39	16:68025998	A/C
DPEP2	COPD	1	0.0105695	0.0519703	0.838842	0.975796	rs144339907	1389.39	16:68025998	A/C
DPEP2	PD	1	-0.0892924	0.0850821	0.293955	0.793574	rs144339907	1389.39	16:68025998	A/C
DPP10	Dementia	1	-0.00574605	0.0314117	0.854855	0.977773	rs17355498	1224.26	2:115937924	G/T
DPP10	OA	1	-0.0214519	0.0210688	0.308592	0.803942	rs17355498	1224.26	2:115937924	G/T
DPP10	CAD	1	0.030311	0.0190654	0.11187	0.603361	rs17355498	1224.26	2:115937924	G/T
DPP10	CKD	1	0.00804447	0.0317948	0.800259	0.968726	rs17355498	1224.26	2:115937924	G/T
DPP10	COPD	1	0.00114921	0.044053	0.979188	0.995406	rs17355498	1224.26	2:115937924	G/T
DPP10	HF	1	0.0126413	0.0298794	0.672239	0.936376	rs17355498	1224.26	2:115937924	G/T
DPP10	MDD	1	-0.0275963	0.0302625	0.361823	0.833506	rs17355498	1224.26	2:115937924	G/T
DPP10	PD	1	-0.0417546	0.0750817	0.578127	0.905946	rs17355498	1224.26	2:115937924	G/T
DPP10	Stroke	1	-0.0421377	0.0352424	0.231832	0.748775	rs17355498	1224.26	2:115937924	G/T
DPP10	T2D	1	-0.0252826	0.0245165	0.302424	0.799902	rs17355498	1224.26	2:115937924	G/T
DPP4	Dementia	1	0.0140043	0.0367613	0.703239	0.947546	rs13015258	927.77	2:162930725	T/G
DPP4	OA	1	-0.0450764	0.0249452	0.0707595	0.526272	rs13015258	927.77	2:162930725	T/G
DPP4	CAD	1	-0.0150334	0.0226093	0.506103	0.883149	rs13015258	927.77	2:162930725	T/G
DPP4	CKD	1	0.0481398	0.0380742	0.206098	0.722608	rs13015258	927.77	2:162930725	T/G
DPP4	COPD	1	-0.0402624	0.0520785	0.439458	0.858968	rs13015258	927.77	2:162930725	T/G
DPP4	HF	1	0.0188183	0.0354484	0.595513	0.913301	rs13015258	927.77	2:162930725	T/G
DPP4	PD	1	-0.055142	0.101094	0.585441	0.909704	rs13015258	927.77	2:162930725	T/G
DPP4	Stroke	1	-0.0315097	0.0424506	0.457925	0.864473	rs13015258	927.77	2:162930725	T/G
DPP4	T2D	1	0.059956	0.0288839	0.0379164	0.417906	rs13015258	927.77	2:162930725	T/G
DPP6	Dementia	1	-0.0594911	0.0349271	0.0885126	0.564062	rs3734960	1024.71	7:154684153	C/T
DPP6	OA	1	-0.0149687	0.0241803	0.535885	0.89458	rs3734960	1024.71	7:154684153	C/T
DPP6	CAD	1	0.0255653	0.0211699	0.227192	0.746796	rs3734960	1024.71	7:154684153	C/T
DPP6	CKD	1	0.00690865	0.0333918	0.836091	0.975796	rs3734960	1024.71	7:154684153	C/T
DPP6	COPD	1	0.0675512	0.0491282	0.169131	0.689161	rs3734960	1024.71	7:154684153	C/T
DPP6	HF	1	-0.0333918	0.0341594	0.328308	0.815296	rs3734960	1024.71	7:154684153	C/T
DPP6	PD	1	-0.0890448	0.0717732	0.214738	0.73173	rs3734960	1024.71	7:154684153	C/T
DPP6	Stroke	1	0.0498958	0.0426033	0.24153	0.758589	rs3734960	1024.71	7:154684153	C/T
DPP6	T2D	1	0.0464415	0.0276346	0.0928493	0.570211	rs3734960	1024.71	7:154684153	C/T
DPP7	OA	1	-0.0203239	0.0125814	0.106227	0.59603	rs540041414	3600.01	9:140008665	AC/A
DPP7	CAD	1	-0.0279427	0.0159	0.0788501	0.539204	rs540041414	3600.01	9:140008665	AC/A
DPP7	COPD	1	-0.048003	0.0336795	0.154074	0.669391	rs540041414	3600.01	9:140008665	AC/A
DPP7	MDD	1	-0.0150984	0.0385186	0.695075	0.944405	rs540041414	3600.01	9:140008665	AC/A
DPT	Dementia	1	-0.0133197	0.0251258	0.596028	0.913316	rs1018454	2230.18	1:168697761	C/A
DPT	OA	1	0.0184659	0.0169523	0.276028	0.778171	rs1018454	2230.18	1:168697761	C/A
DPT	CAD	1	0.0146474	0.0150453	0.33028	0.815996	rs1018454	2230.18	1:168697761	C/A
DPT	CKD	1	-0.0112006	0.0254285	0.659592	0.93295	rs1018454	2230.18	1:168697761	C/A
DPT	COPD	1	-0.0608468	0.0360237	0.0912049	0.568933	rs1018454	2230.18	1:168697761	C/A
DPT	HF	1	0.0030272	0.0239149	0.899271	0.98429	rs1018454	2230.18	1:168697761	C/A
DPT	MDD	1	0.0208761	0.0242176	0.388676	0.842763	rs1018454	2230.18	1:168697761	C/A
DPT	PD	1	-0.0847617	0.0684148	0.215368	0.731788	rs1018454	2230.18	1:168697761	C/A
DPT	Stroke	1	-0.00998977	0.0287584	0.728315	0.953964	rs1018454	2230.18	1:168697761	C/A
DPT	T2D	1	-0.0178605	0.0196768	0.364041	0.833829	rs1018454	2230.18	1:168697761	C/A
DPY30	Dementia	1	0.139236	0.144504	0.335276	0.819218	rs72794684	57.41	2:31986545	G/A
DPY30	OA	1	-0.0150525	0.0970888	0.876791	0.981979	rs72794684	57.41	2:31986545	G/A
DPY30	CAD	1	-0.112912	0.0933668	0.226532	0.746274	rs72794684	57.41	2:31986545	G/A
DPY30	CKD	1	-0.147515	0.171599	0.389982	0.842763	rs72794684	57.41	2:31986545	G/A
DPY30	COPD	1	-0.221272	0.241593	0.359726	0.832753	rs72794684	57.41	2:31986545	G/A
DPY30	HF	1	-0.150525	0.143752	0.295044	0.793574	rs72794684	57.41	2:31986545	G/A
DPY30	MDD	1	-0.177591	0.14601	0.223871	0.743234	rs72794684	57.41	2:31986545	G/A
DPY30	PD	1	-0.062468	0.40115	0.876252	0.981979	rs72794684	57.41	2:31986545	G/A
DPY30	Stroke	1	0.142999	0.185899	0.441756	0.859462	rs72794684	57.41	2:31986545	G/A
DPY30	T2D	1	0.0210735	0.115152	0.854793	0.977773	rs72794684	57.41	2:31986545	G/A
DRAXIN	Dementia	1	0.0339025	0.0300988	0.260007	0.769929	rs6679089	1390.1	1:11752140	G/A
DRAXIN	OA	1	-0.0261297	0.0203415	0.198949	0.717352	rs6679089	1390.1	1:11752140	G/A
DRAXIN	CAD	1	0.000947268	0.019204	0.960659	0.993282	rs6679089	1390.1	1:11752140	G/A
DRAXIN	CKD	1	-0.00843427	0.0325794	0.795725	0.968509	rs6679089	1390.1	1:11752140	G/A
DRAXIN	COPD	1	-0.059536	0.0439905	0.175933	0.695323	rs6679089	1390.1	1:11752140	G/A
DRAXIN	HF	1	0.0332409	0.0320833	0.300164	0.798433	rs6679089	1390.1	1:11752140	G/A
DRAXIN	PD	1	0.00214991	0.0876502	0.980431	0.995406	rs6679089	1390.1	1:11752140	G/A
DRAXIN	Stroke	1	0.0456443	0.0416752	0.273412	0.777001	rs6679089	1390.1	1:11752140	G/A
DRAXIN	T2D	1	-0.00727662	0.0248067	0.769267	0.962745	rs6679089	1390.1	1:11752140	G/A
DSC2	Dementia	1	-0.015219	0.0354135	0.667376	0.934904	rs4799305	878.91	18:28689144	G/A
DSC2	OA	1	0.0149263	0.0251699	0.553166	0.900415	rs4799305	878.91	18:28689144	G/A
DSC2	CAD	1	0.000308448	0.022081	0.988855	0.996067	rs4799305	878.91	18:28689144	G/A
DSC2	CKD	1	-0.00585346	0.0298527	0.844549	0.976846	rs4799305	878.91	18:28689144	G/A
DSC2	COPD	1	-0.02956	0.044779	0.50917	0.883939	rs4799305	878.91	18:28689144	G/A
DSC2	HF	1	-0.0187311	0.0354135	0.596857	0.913743	rs4799305	878.91	18:28689144	G/A
DSC2	MDD	1	0.0114072	0.0348281	0.743268	0.956388	rs4799305	878.91	18:28689144	G/A
DSC2	PD	1	-0.0652661	0.0728756	0.370476	0.835179	rs4799305	878.91	18:28689144	G/A
DSC2	Stroke	1	-0.0357061	0.0406816	0.380108	0.839452	rs4799305	878.91	18:28689144	G/A
DSC2	T2D	1	0.0237065	0.0289746	0.413253	0.850887	rs4799305	878.91	18:28689144	G/A
DSCAM	Dementia	1	0.0272732	0.0214816	0.204224	0.721548	rs78111814	2175.52	21:42060498	C/T
DSCAM	OA	1	-0.0134786	0.0154794	0.383892	0.84157	rs78111814	2175.52	21:42060498	C/T
DSCAM	CAD	1	0.00874925	0.0125635	0.486178	0.874502	rs78111814	2175.52	21:42060498	C/T
DSCAM	CKD	1	-0.00105302	0.0190596	0.95594	0.993282	rs78111814	2175.52	21:42060498	C/T
DSCAM	COPD	1	-0.031064	0.0277997	0.263813	0.770582	rs78111814	2175.52	21:42060498	C/T
DSCAM	HF	1	-0.0181119	0.0208498	0.385018	0.84157	rs78111814	2175.52	21:42060498	C/T
DSCAM	MDD	1	0.00758593	0.0256936	0.767806	0.962333	rs78111814	2175.52	21:42060498	C/T
DSCAM	Stroke	1	0.0102143	0.0251671	0.684847	0.941181	rs78111814	2175.52	21:42060498	C/T
DSCAM	T2D	1	-0.00336966	0.0171642	0.84436	0.976846	rs78111814	2175.52	21:42060498	C/T
DSG2	Dementia	1	0.0183387	0.0375943	0.625688	0.924062	rs2848680	904.38	18:29093317	A/G
DSG2	OA	1	-0.0366774	0.0256742	0.153127	0.666396	rs2848680	904.38	18:29093317	A/G
DSG2	CAD	1	0.013067	0.022711	0.565049	0.90137	rs2848680	904.38	18:29093317	A/G
DSG2	CKD	1	0.0417205	0.0371359	0.261244	0.769929	rs2848680	904.38	18:29093317	A/G
DSG2	COPD	1	0.125162	0.0522653	0.0166323	0.28966	rs2848680	904.38	18:29093317	A/G
DSG2	HF	1	-0.0302589	0.0362189	0.403468	0.845613	rs2848680	904.38	18:29093317	A/G
DSG2	MDD	1	0.0586911	0.0366774	0.109554	0.597793	rs2848680	904.38	18:29093317	A/G
DSG2	PD	1	0.0467637	0.0866503	0.589416	0.911235	rs2848680	904.38	18:29093317	A/G
DSG2	Stroke	1	-0.0495145	0.042179	0.24043	0.757119	rs2848680	904.38	18:29093317	A/G
DSG2	T2D	1	-0.0550161	0.0293419	0.0607927	0.49438	rs2848680	904.38	18:29093317	A/G
DSG3	Dementia	1	0.032836	0.0347867	0.345208	0.822163	rs7234091	1148.83	18:29019829	C/T
DSG3	OA	1	-0.00162555	0.0230827	0.943857	0.9907	rs7234091	1148.83	18:29019829	C/T
DSG3	CAD	1	-0.0107416	0.0204196	0.598858	0.914993	rs7234091	1148.83	18:29019829	C/T
DSG3	CKD	1	0.0136546	0.0338114	0.686326	0.941994	rs7234091	1148.83	18:29019829	C/T
DSG3	COPD	1	-0.0152801	0.0484413	0.75243	0.958093	rs7234091	1148.83	18:29019829	C/T
DSG3	HF	1	-0.0156052	0.032836	0.634611	0.926464	rs7234091	1148.83	18:29019829	C/T
DSG3	MDD	1	0.0864813	0.0331611	0.00910969	0.214392	rs7234091	1148.83	18:29019829	C/T
DSG3	Stroke	1	-0.0442148	0.0383629	0.249098	0.764414	rs7234091	1148.83	18:29019829	C/T
DSG3	T2D	1	-0.0419391	0.0269841	0.120133	0.617278	rs7234091	1148.83	18:29019829	C/T
DSG4	Dementia	1	-0.209556	0.128289	0.102369	0.58877	rs34620697	60.96	18:28983529	C/T
DSG4	OA	1	0.098391	0.095673	0.303757	0.800731	rs34620697	60.96	18:28983529	C/T
DSG4	CAD	1	0.112057	0.109002	0.303937	0.801069	rs34620697	60.96	18:28983529	C/T
DSG4	CKD	1	0.0954012	0.216351	0.659246	0.93295	rs34620697	60.96	18:28983529	C/T
DSG4	COPD	1	-0.353338	0.251142	0.159449	0.675778	rs34620697	60.96	18:28983529	C/T
DSG4	MDD	1	0.069594	0.738476	0.924918	0.987864	rs34620697	60.96	18:28983529	C/T
DSG4	PD	1	0.216351	0.586812	0.712359	0.949814	rs34620697	60.96	18:28983529	C/T
DSG4	T2D	1	-0.229941	0.120678	0.0567274	0.479254	rs34620697	60.96	18:28983529	C/T
DTD1	Dementia	1	-0.0597487	0.0506959	0.238569	0.754523	rs6081238	452.07	20:18577212	G/A
DTD1	OA	1	0.00603522	0.0344008	0.860735	0.977773	rs6081238	452.07	20:18577212	G/A
DTD1	CAD	1	0.0160726	0.0306849	0.600421	0.915021	rs6081238	452.07	20:18577212	G/A
DTD1	CKD	1	-0.108634	0.0512994	0.034205	0.40251	rs6081238	452.07	20:18577212	G/A
DTD1	COPD	1	0.121308	0.0748367	0.105025	0.593891	rs6081238	452.07	20:18577212	G/A
DTD1	HF	1	-0.0452642	0.0488853	0.354484	0.828302	rs6081238	452.07	20:18577212	G/A
DTD1	MDD	1	-0.0591561	0.0488853	0.226241	0.745864	rs6081238	452.07	20:18577212	G/A
DTD1	PD	1	-0.0132775	0.123119	0.91412	0.985933	rs6081238	452.07	20:18577212	G/A
DTD1	Stroke	1	0.0639733	0.0567311	0.259464	0.769929	rs6081238	452.07	20:18577212	G/A
DTD1	T2D	1	-0.0271585	0.0398325	0.495354	0.879529	rs6081238	452.07	20:18577212	G/A
DTX3	Dementia	1	0.0118955	0.0887587	0.893386	0.983338	rs2277323	184.6	12:58009372	G/A
DTX3	OA	1	-0.11621	0.0585625	0.0472141	0.448061	rs2277323	184.6	12:58009372	G/A
DTX3	CAD	1	0.110269	0.0542569	0.0421191	0.434266	rs2277323	184.6	12:58009372	G/A
DTX3	CKD	1	0.0292812	0.0878437	0.738883	0.955292	rs2277323	184.6	12:58009372	G/A
DTX3	COPD	1	-0.345885	0.128105	0.00693395	0.191114	rs2277323	184.6	12:58009372	G/A
DTX3	HF	1	0.046667	0.0832685	0.57518	0.90432	rs2277323	184.6	12:58009372	G/A
DTX3	MDD	1	-0.067736	0.0841836	0.421037	0.853516	rs2277323	184.6	12:58009372	G/A
DTX3	PD	1	-0.328499	0.198563	0.0980508	0.579356	rs2277323	184.6	12:58009372	G/A
DTX3	Stroke	1	0.0722881	0.0960791	0.451822	0.862827	rs2277323	184.6	12:58009372	G/A
DTX3	T2D	1	0.0192158	0.0677129	0.776576	0.964014	rs2277323	184.6	12:58009372	G/A
DTYMK	Dementia	1	-0.109813	0.145213	0.449518	0.862367	rs28630677	55.87	2:242625961	C/T
DTYMK	OA	1	0.0809149	0.0982538	0.410207	0.850319	rs28630677	55.87	2:242625961	C/T
DTYMK	CAD	1	0.0514079	0.0951435	0.588977	0.911009	rs28630677	55.87	2:242625961	C/T
DTYMK	CKD	1	-0.262251	0.177001	0.138438	0.648192	rs28630677	55.87	2:242625961	C/T
DTYMK	COPD	1	-0.302708	0.23552	0.198696	0.717308	rs28630677	55.87	2:242625961	C/T
DTYMK	HF	1	0.0281757	0.15316	0.854043	0.977765	rs28630677	55.87	2:242625961	C/T
DTYMK	PD	1	-0.395905	0.351835	0.26048	0.769929	rs28630677	55.87	2:242625961	C/T
DTYMK	Stroke	1	0.239855	0.216014	0.266841	0.772649	rs28630677	55.87	2:242625961	C/T
DTYMK	T2D	1	0.0187838	0.116315	0.871707	0.981109	rs28630677	55.87	2:242625961	C/T
DUSP13	Dementia	1	-0.0444811	0.0309106	0.150144	0.66511	rs6480771	1207.77	10:76861680	T/C
DUSP13	OA	1	0.0716222	0.0211097	0.000691677	0.0433553	rs6480771	1207.77	10:76861680	T/C
DUSP13	CAD	1	-0.0764858	0.019464	8.51e-05	0.00864627	rs6480771	1207.77	10:76861680	T/C
DUSP13	CKD	1	-0.00829309	0.0324185	0.798094	0.968704	rs6480771	1207.77	10:76861680	T/C
DUSP13	COPD	1	-0.0957475	0.0467429	0.0405221	0.428806	rs6480771	1207.77	10:76861680	T/C
DUSP13	HF	1	0.0147014	0.0301567	0.625904	0.924062	rs6480771	1207.77	10:76861680	T/C
DUSP13	MDD	1	0.0780411	0.0301567	0.00965759	0.218844	rs6480771	1207.77	10:76861680	T/C
DUSP13	PD	1	-0.00980093	0.064083	0.878445	0.981979	rs6480771	1207.77	10:76861680	T/C
DUSP13	Stroke	1	-0.0267641	0.036188	0.459553	0.864819	rs6480771	1207.77	10:76861680	T/C
DUSP13	T2D	1	-0.0987632	0.0245023	5.56e-05	0.00617359	rs6480771	1207.77	10:76861680	T/C
DUSP29	Dementia	1	-0.0848909	0.0613497	0.166444	0.684308	rs4745762	301.23	10:76828323	C/A
DUSP29	OA	1	-0.116279	0.0413754	0.00494885	0.151437	rs4745762	301.23	10:76828323	C/A
DUSP29	CAD	1	-0.109396	0.0374211	0.00346249	0.126646	rs4745762	301.23	10:76828323	C/A
DUSP29	CKD	1	-0.013554	0.0620631	0.827125	0.974681	rs4745762	301.23	10:76828323	C/A
DUSP29	COPD	1	-0.0449422	0.0848909	0.59652	0.913316	rs4745762	301.23	10:76828323	C/A
DUSP29	HF	1	-0.0313882	0.0606363	0.604705	0.916532	rs4745762	301.23	10:76828323	C/A
DUSP29	MDD	1	-0.17051	0.0606363	0.00492335	0.150954	rs4745762	301.23	10:76828323	C/A
DUSP29	PD	1	0.046369	0.139107	0.738883	0.955292	rs4745762	301.23	10:76828323	C/A
DUSP29	Stroke	1	0.0142674	0.0706235	0.839901	0.975796	rs4745762	301.23	10:76828323	C/A
DUSP29	T2D	1	-0.170495	0.0485091	0.000440241	0.0305515	rs4745762	301.23	10:76828323	C/A
DXO	Dementia	1	-0.0178419	0.0241877	0.460732	0.865147	rs45531831	2390.73	6:31938120	C/T
DXO	OA	1	-0.0140712	0.0153587	0.359579	0.832661	rs45531831	2390.73	6:31938120	C/T
DXO	CAD	1	-0.012875	0.0152167	0.397491	0.843337	rs45531831	2390.73	6:31938120	C/T
DXO	CKD	1	-0.0159105	0.0253833	0.530783	0.892581	rs45531831	2390.73	6:31938120	C/T
DXO	COPD	1	-0.0263949	0.034948	0.450091	0.862481	rs45531831	2390.73	6:31938120	C/T
DXO	HF	1	0.0298897	0.0222564	0.17928	0.698823	rs45531831	2390.73	6:31938120	C/T
DXO	PD	1	-0.0572043	0.0532497	0.282703	0.78785	rs45531831	2390.73	6:31938120	C/T
DXO	Stroke	1	0.0327407	0.0383508	0.393262	0.842763	rs45531831	2390.73	6:31938120	C/T
DXO	T2D	1	-0.0358677	0.0178419	0.0443985	0.439042	rs45531831	2390.73	6:31938120	C/T
EBAG9	Dementia	1	0.266974	0.122546	0.0293635	0.378802	rs2022934	78.9	8:110567774	G/A
EBAG9	OA	1	0.0714849	0.083156	0.389982	0.842763	rs2022934	78.9	8:110567774	G/A
EBAG9	CAD	1	-0.177402	0.0731728	0.0153324	0.278794	rs2022934	78.9	8:110567774	G/A
EBAG9	CKD	1	0.0568962	0.11671	0.625904	0.924062	rs2022934	78.9	8:110567774	G/A
EBAG9	COPD	1	0.256762	0.170689	0.132511	0.636946	rs2022934	78.9	8:110567774	G/A
EBAG9	HF	1	-0.131299	0.118169	0.266521	0.772118	rs2022934	78.9	8:110567774	G/A
EBAG9	MDD	1	-0.0758101	0.118169	0.521172	0.888558	rs2022934	78.9	8:110567774	G/A
EBAG9	PD	1	0.647741	0.264057	0.0141655	0.267887	rs2022934	78.9	8:110567774	G/A
EBAG9	Stroke	1	0.0102121	0.135676	0.940001	0.990601	rs2022934	78.9	8:110567774	G/A
EBAG9	T2D	1	0.229044	0.0962858	0.0173697	0.295582	rs2022934	78.9	8:110567774	G/A
EBI3	Dementia	1	0.0370488	0.0232463	0.110992	0.601706	rs8109160	2768.11	19:4247476	C/T
EBI3	OA	1	-0.000242149	0.0147711	0.986921	0.996067	rs8109160	2768.11	19:4247476	C/T
EBI3	CAD	1	-0.0345578	0.0129494	0.00761497	0.19749	rs8109160	2768.11	19:4247476	C/T
EBI3	CKD	1	0.0188876	0.021067	0.369958	0.835124	rs8109160	2768.11	19:4247476	C/T
EBI3	COPD	1	0.0213091	0.0295422	0.470718	0.867364	rs8109160	2768.11	19:4247476	C/T
EBI3	HF	1	-0.0234884	0.0208248	0.259359	0.769929	rs8109160	2768.11	19:4247476	C/T
EBI3	MDD	1	0.00484783	0.0213091	0.820035	0.973737	rs8109160	2768.11	19:4247476	C/T
EBI3	PD	1	-0.0184033	0.0450397	0.682832	0.940095	rs8109160	2768.11	19:4247476	C/T
EBI3	Stroke	1	-0.0108967	0.0242149	0.65271	0.93163	rs8109160	2768.11	19:4247476	C/T
EBI3	T2D	1	-0.0157397	0.0169504	0.353111	0.828302	rs8109160	2768.11	19:4247476	C/T
ECE1	Dementia	1	0.119504	0.0569806	0.0359697	0.4124	rs181637959	455.05	1:21546033	A/T
ECE1	OA	1	0.00845958	0.0346162	0.806935	0.970331	rs181637959	455.05	1:21546033	A/T
ECE1	CAD	1	0.0568359	0.0429211	0.185439	0.702235	rs181637959	455.05	1:21546033	A/T
ECE1	CKD	1	-0.0186694	0.0710799	0.792817	0.968509	rs181637959	455.05	1:21546033	A/T
ECE1	COPD	1	0.174053	0.0956808	0.0688953	0.520956	rs181637959	455.05	1:21546033	A/T
ECHDC3	Dementia	1	-0.0135094	0.0156039	0.386615	0.842199	rs72781910	5422.51	10:11802849	G/A
ECHDC3	OA	1	-0.00806376	0.0100535	0.422505	0.853516	rs72781910	5422.51	10:11802849	G/A
ECHDC3	CAD	1	-0.00174268	0.009273	0.850931	0.977297	rs72781910	5422.51	10:11802849	G/A
ECHDC3	CKD	1	-0.0291133	0.0169653	0.086153	0.558537	rs72781910	5422.51	10:11802849	G/A
ECHDC3	COPD	1	-0.0187456	0.0248196	0.450084	0.862481	rs72781910	5422.51	10:11802849	G/A
ECHDC3	HF	1	0.0171748	0.0149756	0.251442	0.765239	rs72781910	5422.51	10:11802849	G/A
ECHDC3	PD	1	0.00314173	0.0323598	0.922657	0.987631	rs72781910	5422.51	10:11802849	G/A
ECHDC3	Stroke	1	0.00429369	0.0175937	0.807194	0.970331	rs72781910	5422.51	10:11802849	G/A
ECHDC3	T2D	1	-0.0108913	0.0120433	0.365811	0.834781	rs72781910	5422.51	10:11802849	G/A
ECHS1	Dementia	1	-0.00648878	0.0391565	0.868382	0.980034	rs1049951	727.75	10:135184126	G/A
ECHS1	OA	1	0.0241651	0.0268501	0.36812	0.835025	rs1049951	727.75	10:135184126	G/A
ECHS1	CAD	1	-0.00134683	0.0243512	0.955893	0.993282	rs1049951	727.75	10:135184126	G/A
ECHS1	CKD	1	0.0724954	0.0409465	0.0766452	0.534854	rs1049951	727.75	10:135184126	G/A
ECHS1	COPD	1	0.205851	0.0630978	0.00110469	0.0577438	rs1049951	727.75	10:135184126	G/A
ECHS1	HF	1	-0.0570566	0.0398277	0.151977	0.6657	rs1049951	727.75	10:135184126	G/A
ECHS1	MDD	1	0.0102938	0.0523578	0.844136	0.976846	rs1049951	727.75	10:135184126	G/A
ECHS1	PD	1	0.0275214	0.0807742	0.733314	0.954621	rs1049951	727.75	10:135184126	G/A
ECHS1	Stroke	1	0.0331152	0.0545953	0.544145	0.898403	rs1049951	727.75	10:135184126	G/A
ECHS1	T2D	1	0.0152151	0.0331152	0.645904	0.929158	rs1049951	727.75	10:135184126	G/A
ECI2	Dementia	1	0.0143644	0.0312426	0.645681	0.929158	rs660560	1135.88	6:4125941	A/G
ECI2	OA	1	-0.0272924	0.0211875	0.197699	0.716189	rs660560	1135.88	6:4125941	A/G
ECI2	CAD	1	-0.00604436	0.0196598	0.758503	0.959789	rs660560	1135.88	6:4125941	A/G
ECI2	CKD	1	-0.00035911	0.029447	0.99027	0.996067	rs660560	1135.88	6:4125941	A/G
ECI2	COPD	1	-0.0222648	0.0434523	0.608373	0.917281	rs660560	1135.88	6:4125941	A/G
ECI2	HF	1	-0.105938	0.0305244	0.00051932	0.0354071	rs660560	1135.88	6:4125941	A/G
ECI2	PD	1	-0.0524301	0.064999	0.41988	0.853516	rs660560	1135.88	6:4125941	A/G
ECI2	Stroke	1	-0.0211875	0.035911	0.555191	0.900497	rs660560	1135.88	6:4125941	A/G
ECI2	T2D	1	-0.0071822	0.0251377	0.775097	0.963525	rs660560	1135.88	6:4125941	A/G
ECM1	Dementia	1	-0.00221563	0.0122598	0.856585	0.977773	rs3737240	7459.74	1:150483355	C/T
ECM1	OA	1	0.0446081	0.0082717	6.93e-08	1.82588e-05	rs3737240	7459.74	1:150483355	C/T
ECM1	CAD	1	-0.016425	0.0074844	0.0281951	0.373333	rs3737240	7459.74	1:150483355	C/T
ECM1	CKD	1	0.010635	0.0121121	0.379917	0.839452	rs3737240	7459.74	1:150483355	C/T
ECM1	COPD	1	0.000886254	0.0172819	0.959101	0.993282	rs3737240	7459.74	1:150483355	C/T
ECM1	HF	1	-0.0122598	0.0119644	0.305509	0.801739	rs3737240	7459.74	1:150483355	C/T
ECM1	MDD	1	-0.000590718	0.0119644	0.960622	0.993282	rs3737240	7459.74	1:150483355	C/T
ECM1	PD	1	-0.00369272	0.0251105	0.883086	0.982189	rs3737240	7459.74	1:150483355	C/T
ECM1	Stroke	1	-0.0168388	0.0141801	0.23503	0.751141	rs3737240	7459.74	1:150483355	C/T
ECM1	T2D	1	0.00797628	0.00974879	0.413253	0.850887	rs3737240	7459.74	1:150483355	C/T
EDA2R	COPD	1	-0.0114256	0.0468526	0.807337	0.970331	rs73221564	2460.71	X:65954295	C/T
EDAR	Dementia	1	-0.0312709	0.020787	0.132492	0.636946	rs140661471	2722.86	2:109603739	A/G
EDAR	OA	1	-0.0123517	0.0147618	0.402742	0.845275	rs140661471	2722.86	2:109603739	A/G
EDAR	CAD	1	0.00715655	0.0144507	0.620431	0.922842	rs140661471	2722.86	2:109603739	A/G
EDAR	CKD	1	0.0217511	0.0241611	0.367988	0.835025	rs140661471	2722.86	2:109603739	A/G
EDAR	COPD	1	-0.0127735	0.0366936	0.727756	0.953876	rs140661471	2722.86	2:109603739	A/G
EDAR	HF	1	-0.0159668	0.0226548	0.480943	0.87331	rs140661471	2722.86	2:109603739	A/G
EDAR	PD	1	0.0359103	0.0588062	0.541428	0.897132	rs140661471	2722.86	2:109603739	A/G
EDAR	Stroke	1	0.00210883	0.0260892	0.935576	0.990594	rs140661471	2722.86	2:109603739	A/G
EDAR	T2D	1	-0.0104236	0.0169911	0.539562	0.896145	rs140661471	2722.86	2:109603739	A/G
EDDM3B	Dementia	1	-0.0442723	0.0542492	0.414448	0.851181	rs3827905	926.91	14:21238318	G/A
EDDM3B	OA	1	0.0536257	0.0367897	0.144943	0.6592	rs3827905	926.91	14:21238318	G/A
EDDM3B	CAD	1	-0.013162	0.0331217	0.691085	0.943385	rs3827905	926.91	14:21238318	G/A
EDDM3B	CKD	1	-0.127205	0.0548728	0.0204394	0.323648	rs3827905	926.91	14:21238318	G/A
EDDM3B	COPD	1	-0.117228	0.0773207	0.129487	0.632183	rs3827905	926.91	14:21238318	G/A
EDDM3B	HF	1	0.0929096	0.0530021	0.0796121	0.539307	rs3827905	926.91	14:21238318	G/A
EDDM3B	PD	1	0.0548728	0.130946	0.675181	0.93745	rs3827905	926.91	14:21238318	G/A
EDDM3B	Stroke	1	0.0243186	0.0611083	0.69066	0.943385	rs3827905	926.91	14:21238318	G/A
EDDM3B	T2D	1	-0.0249422	0.0430252	0.56211	0.901003	rs3827905	926.91	14:21238318	G/A
EDIL3	Dementia	1	0.180385	0.0992116	0.0690363	0.520956	rs34275731	124.81	5:83314602	CAT/C
EDIL3	OA	1	0.0942009	0.0681454	0.166863	0.68482	rs34275731	124.81	5:83314602	CAT/C
EDIL3	CAD	1	0.112443	0.0645973	0.081739	0.547661	rs34275731	124.81	5:83314602	CAT/C
EDIL3	COPD	1	0.00701496	0.147314	0.96202	0.993282	rs34275731	124.81	5:83314602	CAT/C
EDN1	Dementia	1	0.0047821	0.0364175	0.895528	0.983589	rs5370	901.21	6:12296255	T/G
EDN1	OA	1	-0.0147142	0.0246462	0.550497	0.900415	rs5370	901.21	6:12296255	T/G
EDN1	CAD	1	-0.00180234	0.0216642	0.933697	0.989793	rs5370	901.21	6:12296255	T/G
EDN1	CKD	1	0.0621673	0.0349461	0.0752484	0.53194	rs5370	901.21	6:12296255	T/G
EDN1	COPD	1	0.0088285	0.0492924	0.857856	0.977773	rs5370	901.21	6:12296255	T/G
EDN1	HF	1	0.0364175	0.0356818	0.307435	0.802667	rs5370	901.21	6:12296255	T/G
EDN1	PD	1	-0.0235427	0.0750422	0.75373	0.95884	rs5370	901.21	6:12296255	T/G
EDN1	Stroke	1	0.0853421	0.0423032	0.0436547	0.437814	rs5370	901.21	6:12296255	T/G
EDN1	T2D	1	0.032739	0.0283248	0.247745	0.763771	rs5370	901.21	6:12296255	T/G
EFCAB14	Dementia	1	0.0395096	0.0907396	0.66326	0.934644	rs562442365	149.42	1:47184700	G/A
EFCAB14	OA	1	0.0580356	0.0604931	0.33737	0.819802	rs562442365	149.42	1:47184700	G/A
EFCAB14	CAD	1	-0.154017	0.0642986	0.0166051	0.28966	rs562442365	149.42	1:47184700	G/A
EFCAB14	CKD	1	0.0880931	0.110778	0.426484	0.854971	rs562442365	149.42	1:47184700	G/A
EFCAB14	COPD	1	0.222312	0.167679	0.1849	0.701898	rs562442365	149.42	1:47184700	G/A
EFEMP1	Dementia	1	-0.0534873	0.0424362	0.207519	0.724285	rs3791679	756.95	2:56096892	G/A
EFEMP1	OA	1	0.153831	0.0291749	1.34e-07	3.25473e-05	rs3791679	756.95	2:56096892	G/A
EFEMP1	CAD	1	0.0615389	0.0258809	0.0174174	0.295582	rs3791679	756.95	2:56096892	G/A
EFEMP1	CKD	1	-0.00442044	0.040668	0.913444	0.985933	rs3791679	756.95	2:56096892	G/A
EFEMP1	COPD	1	0.0729372	0.0592338	0.218195	0.734959	rs3791679	756.95	2:56096892	G/A
EFEMP1	HF	1	0.0530452	0.0419941	0.206532	0.722608	rs3791679	756.95	2:56096892	G/A
EFEMP1	PD	1	-0.258596	0.100344	0.00996353	0.222642	rs3791679	756.95	2:56096892	G/A
EFEMP1	Stroke	1	0.0415521	0.0486248	0.392803	0.842763	rs3791679	756.95	2:56096892	G/A
EFEMP1	T2D	1	0.0278487	0.0331533	0.400908	0.844804	rs3791679	756.95	2:56096892	G/A
EFHD1	Dementia	1	0.0375508	0.0483236	0.437117	0.858202	rs146096867	621.27	2:233520579	T/C
EFHD1	OA	1	-0.0206222	0.0307794	0.502858	0.881824	rs146096867	621.27	2:233520579	T/C
EFHD1	CAD	1	0.0291289	0.0262769	0.267631	0.773438	rs146096867	621.27	2:233520579	T/C
EFHD1	CKD	1	-0.0264703	0.0390898	0.498301	0.880538	rs146096867	621.27	2:233520579	T/C
EFHD1	COPD	1	-0.0098494	0.0560184	0.860432	0.977773	rs146096867	621.27	2:233520579	T/C
EFHD1	HF	1	0.070177	0.0437067	0.108354	0.597793	rs146096867	621.27	2:233520579	T/C
EFHD1	MDD	1	0.0295597	0.046169	0.522011	0.888558	rs146096867	621.27	2:233520579	T/C
EFHD1	PD	1	-0.0289326	0.111114	0.794565	0.968509	rs146096867	621.27	2:233520579	T/C
EFHD1	Stroke	1	0.122194	0.0517093	0.018123	0.302927	rs146096867	621.27	2:233520579	T/C
EFHD1	T2D	1	-0.0467846	0.0366274	0.201492	0.720054	rs146096867	621.27	2:233520579	T/C
EFNA1	Dementia	1	-0.0100888	0.0258526	0.696356	0.94532	rs4390169	1777.64	1:155106054	G/A
EFNA1	OA	1	0.016079	0.0173401	0.353785	0.828302	rs4390169	1777.64	1:155106054	G/A
EFNA1	CAD	1	0.0414387	0.0155357	0.00764599	0.19749	rs4390169	1777.64	1:155106054	G/A
EFNA1	CKD	1	-0.0413011	0.0264831	0.118872	0.615547	rs4390169	1777.64	1:155106054	G/A
EFNA1	COPD	1	-0.103726	0.0387789	0.00747746	0.196982	rs4390169	1777.64	1:155106054	G/A
EFNA1	HF	1	0.0466608	0.0245915	0.0577704	0.483078	rs4390169	1777.64	1:155106054	G/A
EFNA1	MDD	1	0.0110468	0.0249068	0.657385	0.932493	rs4390169	1777.64	1:155106054	G/A
EFNA1	PD	1	-0.199569	0.0529663	0.000164655	0.0142198	rs4390169	1777.64	1:155106054	G/A
EFNA1	Stroke	1	0.0211235	0.0286901	0.46157	0.865147	rs4390169	1777.64	1:155106054	G/A
EFNA1	T2D	1	-0.0463455	0.0201776	0.0216259	0.332846	rs4390169	1777.64	1:155106054	G/A
EFNA4	Dementia	1	-0.0895179	0.0704944	0.204135	0.721548	rs148289726	278.4	1:155039270	C/T
EFNA4	OA	1	-0.0570705	0.0457178	0.211913	0.729287	rs148289726	278.4	1:155039270	C/T
EFNA4	CAD	1	0.0100524	0.0489025	0.837135	0.975796	rs148289726	278.4	1:155039270	C/T
EFNA4	COPD	1	0.136003	0.124343	0.274056	0.777428	rs148289726	278.4	1:155039270	C/T
EFNA4	PD	1	0.194914	0.174433	0.263817	0.770582	rs148289726	278.4	1:155039270	C/T
EGF	Dementia	1	-0.0104497	0.0626983	0.867632	0.979402	rs3831508	299.61	4:110837903	GT/G
EGF	OA	1	-0.00373204	0.0432917	0.931302	0.988872	rs3831508	299.61	4:110837903	GT/G
EGF	CAD	1	-0.00454197	0.0414674	0.912781	0.985497	rs3831508	299.61	4:110837903	GT/G
EGF	COPD	1	-0.0709088	0.0873297	0.416811	0.851771	rs3831508	299.61	4:110837903	GT/G
EGFL7	Dementia	1	-0.06343	0.0564211	0.260918	0.769929	rs74557797	445.49	9:139550503	G/T
EGFL7	OA	1	0.00525663	0.0357451	0.883086	0.982189	rs74557797	445.49	9:139550503	G/T
EGFL7	CAD	1	-0.0209563	0.0354581	0.55451	0.900497	rs74557797	445.49	9:139550503	G/T
EGFL7	CKD	1	-0.167862	0.0714901	0.0188725	0.311175	rs74557797	445.49	9:139550503	G/T
EGFL7	COPD	1	-0.0749946	0.0746441	0.315044	0.803942	rs74557797	445.49	9:139550503	G/T
EGFL7	HF	1	-0.0147186	0.0546689	0.787752	0.968073	rs74557797	445.49	9:139550503	G/T
EGFL7	MDD	1	-0.0353905	0.0606264	0.55939	0.900497	rs74557797	445.49	9:139550503	G/T
EGFL7	Stroke	1	-0.0841061	0.0756955	0.266521	0.772118	rs74557797	445.49	9:139550503	G/T
EGFL7	T2D	1	-0.113894	0.0462583	0.0138118	0.263441	rs74557797	445.49	9:139550503	G/T
EGFLAM	Dementia	1	-0.00631825	0.018474	0.732345	0.954621	rs113400125	3854.98	5:38406251	T/C
EGFLAM	OA	1	-0.00157956	0.0118811	0.894235	0.983514	rs113400125	3854.98	5:38406251	T/C
EGFLAM	CAD	1	-0.00393935	0.0111807	0.724586	0.953199	rs113400125	3854.98	5:38406251	T/C
EGFLAM	CKD	1	0.00329648	0.023144	0.886738	0.982413	rs113400125	3854.98	5:38406251	T/C
EGFLAM	COPD	1	0.0407939	0.0289815	0.159255	0.675695	rs113400125	3854.98	5:38406251	T/C
EGFLAM	MDD	1	-0.0252722	0.0191608	0.187184	0.703646	rs113400125	3854.98	5:38406251	T/C
EGFLAM	PD	1	0.0543232	0.0396951	0.171152	0.690272	rs113400125	3854.98	5:38406251	T/C
EGFLAM	T2D	1	0.00157956	0.0147655	0.914807	0.985933	rs113400125	3854.98	5:38406251	T/C
EGFR	Dementia	1	0.0966308	0.0491939	0.049497	0.458656	rs10081281	546.19	7:55236796	T/C
EGFR	OA	1	-0.0128841	0.0333816	0.699523	0.946477	rs10081281	546.19	7:55236796	T/C
EGFR	CAD	1	-0.0122304	0.0377706	0.746084	0.956388	rs10081281	546.19	7:55236796	T/C
EGFR	COPD	1	0.00937026	0.0896031	0.916713	0.986317	rs10081281	546.19	7:55236796	T/C
EGFR	MDD	1	-0.100117	0.103659	0.334126	0.818962	rs10081281	546.19	7:55236796	T/C
EGLN1	Dementia	1	0.0299594	0.0658513	0.649142	0.930288	rs77466488	289.42	1:231624369	G/A
EGLN1	OA	1	-0.0572491	0.0439009	0.192215	0.709844	rs77466488	289.42	1:231624369	G/A
EGLN1	CAD	1	0.0361555	0.0361177	0.316804	0.803942	rs77466488	289.42	1:231624369	G/A
EGLN1	CKD	1	0.0700041	0.0536896	0.192279	0.709844	rs77466488	289.42	1:231624369	G/A
EGLN1	COPD	1	-0.098777	0.0869119	0.25574	0.767808	rs77466488	289.42	1:231624369	G/A
EGLN1	HF	1	0.0308493	0.0575458	0.591902	0.912386	rs77466488	289.42	1:231624369	G/A
EGLN1	PD	1	0.250947	0.174714	0.150908	0.6657	rs77466488	289.42	1:231624369	G/A
EGLN1	Stroke	1	-0.132296	0.0720805	0.0664478	0.513289	rs77466488	289.42	1:231624369	G/A
EGLN1	T2D	1	0.106489	0.0486469	0.0285951	0.375414	rs77466488	289.42	1:231624369	G/A
EHBP1	OA	1	0.0246467	0.0350445	0.481871	0.87331	rs372691112	486.48	2:62735699	AATTAT/A
EHBP1	COPD	1	-0.246082	0.0646975	0.000142625	0.012742	rs372691112	486.48	2:62735699	AATTAT/A
EHD3	Dementia	1	0.0150393	0.0471923	0.749968	0.957726	rs592039	513.43	2:31480967	G/A
EHD3	OA	1	-0.0471923	0.0316344	0.135751	0.644323	rs592039	513.43	2:31480967	G/A
EHD3	CAD	1	-0.0203841	0.029068	0.483143	0.87331	rs592039	513.43	2:31480967	G/A
EHD3	CKD	1	0.0378576	0.0523783	0.46982	0.867175	rs592039	513.43	2:31480967	G/A
EHD3	COPD	1	-0.0798639	0.072085	0.267899	0.773438	rs592039	513.43	2:31480967	G/A
EHD3	HF	1	0.0217811	0.0456365	0.633168	0.926269	rs592039	513.43	2:31480967	G/A
EHD3	MDD	1	0.0103823	0.0461551	0.822023	0.973737	rs592039	513.43	2:31480967	G/A
EHD3	PD	1	-0.0150393	0.100089	0.88056	0.982122	rs592039	513.43	2:31480967	G/A
EHD3	Stroke	1	0.00726036	0.0575643	0.899632	0.98429	rs592039	513.43	2:31480967	G/A
EHD3	T2D	1	0.026967	0.0368204	0.463928	0.865795	rs592039	513.43	2:31480967	G/A
EIF2AK2	Dementia	1	0.0227315	0.0541545	0.674666	0.93739	rs10187017	397.37	2:37386731	C/T
EIF2AK2	OA	1	-0.0106972	0.0367716	0.771121	0.963406	rs10187017	397.37	2:37386731	C/T
EIF2AK2	CAD	1	-0.052927	0.0330551	0.109338	0.597793	rs10187017	397.37	2:37386731	C/T
EIF2AK2	CKD	1	0.0468002	0.058166	0.421052	0.853516	rs10187017	397.37	2:37386731	C/T
EIF2AK2	COPD	1	-0.036103	0.0802289	0.65271	0.93163	rs10187017	397.37	2:37386731	C/T
EIF2AK2	HF	1	0.0140401	0.0528174	0.790376	0.968424	rs10187017	397.37	2:37386731	C/T
EIF2AK2	MDD	1	0.0554616	0.0534859	0.299765	0.798345	rs10187017	397.37	2:37386731	C/T
EIF2AK2	PD	1	-0.0782232	0.131041	0.550548	0.900415	rs10187017	397.37	2:37386731	C/T
EIF2AK2	Stroke	1	-0.0213944	0.0648517	0.741478	0.956388	rs10187017	397.37	2:37386731	C/T
EIF2AK2	T2D	1	0.0488059	0.0427888	0.254026	0.767094	rs10187017	397.37	2:37386731	C/T
EIF2AK3	Dementia	1	0.0505243	0.071231	0.478137	0.871833	rs6547787	229.46	2:88929736	T/G
EIF2AK3	OA	1	0.0173936	0.0480395	0.7173	0.951969	rs6547787	229.46	2:88929736	T/G
EIF2AK3	CAD	1	0.0102231	0.0432024	0.812941	0.971791	rs6547787	229.46	2:88929736	T/G
EIF2AK3	CKD	1	0.086968	0.0704027	0.216721	0.733652	rs6547787	229.46	2:88929736	T/G
EIF2AK3	COPD	1	0.14329	0.0969073	0.139239	0.649599	rs6547787	229.46	2:88929736	T/G
EIF2AK3	HF	1	0.0323024	0.0687462	0.638441	0.928171	rs6547787	229.46	2:88929736	T/G
EIF2AK3	MDD	1	-0.159876	0.0687462	0.0200398	0.322408	rs6547787	229.46	2:88929736	T/G
EIF2AK3	PD	1	0.375205	0.14826	0.0113827	0.239437	rs6547787	229.46	2:88929736	T/G
EIF2AK3	Stroke	1	0.0927659	0.0803419	0.248238	0.763771	rs6547787	229.46	2:88929736	T/G
EIF2AK3	T2D	1	0.0704027	0.0563222	0.2113	0.727922	rs6547787	229.46	2:88929736	T/G
EIF4G3	OA	1	-0.0624608	0.079117	0.429835	0.856303	rs11444926	92.73	1:21303583	GA/G
EIF4G3	CAD	1	0.107619	0.117374	0.359203	0.832039	rs11444926	92.73	1:21303583	GA/G
EIF5	Dementia	1	0.136477	0.139279	0.327143	0.814321	rs138711694	66.4	14:103812439	T/C
EIF5	OA	1	0.0296167	0.0880497	0.736597	0.955292	rs138711694	66.4	14:103812439	T/C
EIF5	CAD	1	0.0756442	0.0946678	0.424262	0.854212	rs138711694	66.4	14:103812439	T/C
EIF5	CKD	1	-0.548709	0.186105	0.00319437	0.121409	rs138711694	66.4	14:103812439	T/C
EIF5	COPD	1	-0.136877	0.198112	0.489623	0.875634	rs138711694	66.4	14:103812439	T/C
EIF5	HF	1	-0.116866	0.152086	0.442237	0.859713	rs138711694	66.4	14:103812439	T/C
EIF5	MDD	1	0.273355	0.189707	0.149603	0.664397	rs138711694	66.4	14:103812439	T/C
EIF5	PD	1	0.361404	0.391021	0.355352	0.828302	rs138711694	66.4	14:103812439	T/C
EIF5	Stroke	1	-0.330586	0.216922	0.127512	0.629863	rs138711694	66.4	14:103812439	T/C
EIF5	T2D	1	-0.0960542	0.108861	0.377586	0.838004	rs138711694	66.4	14:103812439	T/C
ELAC1	Dementia	1	0.00534009	0.0752256	0.943408	0.9907	rs142132015	256.35	18:48510696	T/C
ELAC1	OA	1	-0.0503826	0.0453907	0.26701	0.772649	rs142132015	256.35	18:48510696	T/C
ELAC1	CAD	1	0.0280795	0.0452289	0.534711	0.894024	rs142132015	256.35	18:48510696	T/C
ELAC1	CKD	1	-0.0128859	0.0889241	0.884783	0.982189	rs142132015	256.35	18:48510696	T/C
ELAC1	COPD	1	-0.112722	0.121429	0.353253	0.828302	rs142132015	256.35	18:48510696	T/C
ELAC1	MDD	1	0.0155552	0.0759221	0.837663	0.975796	rs142132015	256.35	18:48510696	T/C
ELAC1	PD	1	-0.159738	0.202111	0.429323	0.856303	rs142132015	256.35	18:48510696	T/C
ELN	Dementia	1	0.103742	0.0981723	0.290631	0.791859	rs17855988	232.43	7:73474825	C/G
ELN	OA	1	-0.00696258	0.0654482	0.915278	0.985933	rs17855988	232.43	7:73474825	C/G
ELN	CAD	1	0.0382334	0.0631788	0.545072	0.898756	rs17855988	232.43	7:73474825	C/G
ELN	CKD	1	0.0654482	0.118364	0.580304	0.906889	rs17855988	232.43	7:73474825	C/G
ELN	COPD	1	-0.547955	0.162228	0.000730995	0.0440439	rs17855988	232.43	7:73474825	C/G
ELN	Stroke	1	0.132985	0.116971	0.255578	0.767801	rs17855988	232.43	7:73474825	C/G
ELN	T2D	1	0.165013	0.0779809	0.0343387	0.402561	rs17855988	232.43	7:73474825	C/G
ELOA	Dementia	1	-0.0789268	0.0986585	0.423711	0.853516	rs35863927	130.12	1:24051934	C/T
ELOA	OA	1	0.106783	0.0673199	0.112692	0.60407	rs35863927	130.12	1:24051934	C/T
ELOA	CAD	1	-0.0182971	0.0634411	0.773032	0.963525	rs35863927	130.12	1:24051934	C/T
ELOA	CKD	1	0.0545523	0.106783	0.609442	0.917931	rs35863927	130.12	1:24051934	C/T
ELOA	COPD	1	0.132318	0.15205	0.384175	0.84157	rs35863927	130.12	1:24051934	C/T
ELOA	HF	1	0.146247	0.136961	0.285612	0.789545	rs35863927	130.12	1:24051934	C/T
ELOA	Stroke	1	0.322671	0.120712	0.0075159	0.196982	rs35863927	130.12	1:24051934	C/T
ENAH	Dementia	1	-0.00401758	0.076334	0.958025	0.993282	rs10799316	195.68	1:225668031	A/G
ENAH	OA	1	-0.0329442	0.051425	0.521766	0.888558	rs10799316	195.68	1:225668031	A/G
ENAH	CAD	1	-0.00267185	0.0452578	0.952923	0.993282	rs10799316	195.68	1:225668031	A/G
ENAH	CKD	1	-0.123741	0.0715129	0.0835701	0.550752	rs10799316	195.68	1:225668031	A/G
ENAH	COPD	1	-0.0120527	0.106868	0.910203	0.984829	rs10799316	195.68	1:225668031	A/G
ENAH	HF	1	0.126152	0.0739235	0.087911	0.564062	rs10799316	195.68	1:225668031	A/G
ENAH	MDD	1	0.0112414	0.0739235	0.879134	0.982122	rs10799316	195.68	1:225668031	A/G
ENAH	PD	1	-0.163917	0.179988	0.362446	0.833577	rs10799316	195.68	1:225668031	A/G
ENAH	Stroke	1	-0.11651	0.0851727	0.171336	0.69054	rs10799316	195.68	1:225668031	A/G
ENAH	T2D	1	-0.0329442	0.0594602	0.579542	0.90684	rs10799316	195.68	1:225668031	A/G
ENDOU	Dementia	1	-0.0395064	0.0269501	0.142673	0.6552	rs11168215	1937.42	12:48129778	C/A
ENDOU	OA	1	0.0177626	0.0183751	0.333711	0.818962	rs11168215	1937.42	12:48129778	C/A
ENDOU	CAD	1	0.0442533	0.0164273	0.00706238	0.191916	rs11168215	1937.42	12:48129778	C/A
ENDOU	CKD	1	0.0275626	0.0263376	0.295325	0.793574	rs11168215	1937.42	12:48129778	C/A
ENDOU	COPD	1	-0.0364439	0.0379752	0.337218	0.819802	rs11168215	1937.42	12:48129778	C/A
ENDOU	HF	1	-0.0113313	0.0266439	0.670627	0.936228	rs11168215	1937.42	12:48129778	C/A
ENDOU	MDD	1	0.0070357	0.0266439	0.79173	0.968509	rs11168215	1937.42	12:48129778	C/A
ENDOU	PD	1	0.00581878	0.0615566	0.92469	0.987864	rs11168215	1937.42	12:48129778	C/A
ENDOU	Stroke	1	0.00490002	0.0309314	0.874129	0.981604	rs11168215	1937.42	12:48129778	C/A
ENDOU	T2D	1	-0.00214376	0.0220501	0.92255	0.987631	rs11168215	1937.42	12:48129778	C/A
ENG	Dementia	1	0.0528315	0.032393	0.1029	0.588845	rs11794565	1140.45	9:130601277	T/C
ENG	OA	1	-0.0231379	0.0215954	0.283977	0.788571	rs11794565	1140.45	9:130601277	T/C
ENG	CAD	1	-0.0525842	0.0200451	0.0087085	0.210936	rs11794565	1140.45	9:130601277	T/C
ENG	CKD	1	0.007327	0.0343212	0.83095	0.975319	rs11794565	1140.45	9:130601277	T/C
ENG	COPD	1	-0.0358637	0.0451189	0.426688	0.854971	rs11794565	1140.45	9:130601277	T/C
ENG	HF	1	-0.0385631	0.0316218	0.22265	0.741769	rs11794565	1140.45	9:130601277	T/C
ENG	MDD	1	-0.0312467	0.0343212	0.362601	0.833577	rs11794565	1140.45	9:130601277	T/C
ENG	PD	1	-0.0370206	0.0871527	0.670998	0.936281	rs11794565	1140.45	9:130601277	T/C
ENG	Stroke	1	0.00771263	0.0374062	0.836646	0.975796	rs11794565	1140.45	9:130601277	T/C
ENG	T2D	1	-0.0269942	0.0258373	0.296126	0.794123	rs11794565	1140.45	9:130601277	T/C
ENO1	Dementia	1	0.0645942	0.0543075	0.234276	0.750583	rs11544513	405.11	1:8926474	G/T
ENO1	OA	1	0.0664095	0.0360033	0.0651048	0.510365	rs11544513	405.11	1:8926474	G/T
ENO1	CAD	1	0.0780155	0.0377929	0.0389904	0.42198	rs11544513	405.11	1:8926474	G/T
ENO1	COPD	1	0.11875	0.0733681	0.105543	0.594227	rs11544513	405.11	1:8926474	G/T
ENO1	PD	1	0.0558959	0.207927	0.788064	0.968073	rs11544513	405.11	1:8926474	G/T
ENO2	OA	1	-0.00206421	0.0433484	0.96202	0.993282	rs11446182	304.94	12:7022359	AG/A
ENO2	CAD	1	0.0745146	0.0430824	0.0837048	0.550752	rs11446182	304.94	12:7022359	AG/A
ENO2	COPD	1	-0.198164	0.0866969	0.022271	0.336445	rs11446182	304.94	12:7022359	AG/A
ENO3	Dementia	1	0.0918332	0.0951524	0.334487	0.818962	rs2243090	141.25	17:4835217	T/C
ENO3	OA	1	-0.0431505	0.0641726	0.50132	0.881669	rs2243090	141.25	17:4835217	T/C
ENO3	CAD	1	0.0805834	0.0570382	0.157716	0.672413	rs2243090	141.25	17:4835217	T/C
ENO3	CKD	1	0.028767	0.0929396	0.756923	0.959423	rs2243090	141.25	17:4835217	T/C
ENO3	COPD	1	-0.132771	0.134984	0.325309	0.812619	rs2243090	141.25	17:4835217	T/C
ENO3	HF	1	0.144941	0.0907267	0.110141	0.599908	rs2243090	141.25	17:4835217	T/C
ENO3	MDD	1	-0.0187932	0.094046	0.841613	0.975825	rs2243090	141.25	17:4835217	T/C
ENO3	PD	1	-0.073024	0.199156	0.713868	0.95058	rs2243090	141.25	17:4835217	T/C
ENO3	Stroke	1	0.148261	0.107323	0.167143	0.685188	rs2243090	141.25	17:4835217	T/C
ENO3	T2D	1	0.248945	0.0741304	0.000784493	0.0458762	rs2243090	141.25	17:4835217	T/C
ENPEP	Dementia	1	0.119974	0.123375	0.330836	0.816652	rs33966350	88.78	4:111431444	G/A
ENPEP	OA	1	0.0553487	0.0766843	0.470433	0.867364	rs33966350	88.78	4:111431444	G/A
ENPEP	CAD	1	-0.27815	0.0711318	9.22e-05	0.00918749	rs33966350	88.78	4:111431444	G/A
ENPEP	CKD	1	-0.0565856	0.124921	0.65057	0.931035	rs33966350	88.78	4:111431444	G/A
ENPEP	COPD	1	0.063079	0.183362	0.730836	0.954621	rs33966350	88.78	4:111431444	G/A
ENPEP	HF	1	-0.303027	0.1175	0.00991019	0.222509	rs33966350	88.78	4:111431444	G/A
ENPEP	PD	1	0.0442171	0.260665	0.865299	0.97876	rs33966350	88.78	4:111431444	G/A
ENPEP	T2D	1	-0.164809	0.0871974	0.0587485	0.487687	rs33966350	88.78	4:111431444	G/A
ENPP2	Dementia	1	0.0244183	0.0331936	0.461955	0.865147	rs13267597	1616.06	8:120654225	T/G
ENPP2	OA	1	-0.0522703	0.0225106	0.0202311	0.323648	rs13267597	1616.06	8:120654225	T/G
ENPP2	CAD	1	-0.00597175	0.0206479	0.772415	0.963525	rs13267597	1616.06	8:120654225	T/G
ENPP2	CKD	1	-0.00877531	0.032812	0.789129	0.968073	rs13267597	1616.06	8:120654225	T/G
ENPP2	COPD	1	-0.0167875	0.0454027	0.71157	0.949814	rs13267597	1616.06	8:120654225	T/G
ENPP2	HF	1	-0.0244183	0.032049	0.446117	0.861906	rs13267597	1616.06	8:120654225	T/G
ENPP2	PD	1	-0.137734	0.0904238	0.127707	0.630224	rs13267597	1616.06	8:120654225	T/G
ENPP2	Stroke	1	0.0179322	0.037772	0.634967	0.926552	rs13267597	1616.06	8:120654225	T/G
ENPP2	T2D	1	0.0427319	0.0259444	0.099546	0.582183	rs13267597	1616.06	8:120654225	T/G
ENPP5	Dementia	1	0.0194075	0.0110533	0.0791202	0.539204	rs9472701	11030.3	6:46116449	G/A
ENPP5	OA	1	0.00501254	0.00732602	0.493842	0.878351	rs9472701	11030.3	6:46116449	G/A
ENPP5	CAD	1	0.000816157	0.00668051	0.902765	0.98429	rs9472701	11030.3	6:46116449	G/A
ENPP5	CKD	1	-0.0208213	0.0102821	0.0428674	0.434471	rs9472701	11030.3	6:46116449	G/A
ENPP5	COPD	1	0.033674	0.0151661	0.0263958	0.361414	rs9472701	11030.3	6:46116449	G/A
ENPP5	HF	1	-0.0200502	0.0105392	0.0571138	0.48043	rs9472701	11030.3	6:46116449	G/A
ENPP5	MDD	1	-0.0174759	0.0106677	0.101378	0.587432	rs9472701	11030.3	6:46116449	G/A
ENPP5	PD	1	0.0664483	0.0230063	0.00387369	0.136745	rs9472701	11030.3	6:46116449	G/A
ENPP5	Stroke	1	-0.0100251	0.0123386	0.416505	0.851693	rs9472701	11030.3	6:46116449	G/A
ENPP5	T2D	1	0.014652	0.00861128	0.0888505	0.564062	rs9472701	11030.3	6:46116449	G/A
ENPP6	Dementia	1	-0.0557218	0.0286479	0.0517684	0.463556	rs78293932	1623.02	4:185139101	T/C
ENPP6	OA	1	-0.011753	0.0188887	0.533796	0.89379	rs78293932	1623.02	4:185139101	T/C
ENPP6	CAD	1	0.0041716	0.0163138	0.798175	0.968704	rs78293932	1623.02	4:185139101	T/C
ENPP6	CKD	1	-0.0242405	0.0256047	0.343781	0.821221	rs78293932	1623.02	4:185139101	T/C
ENPP6	COPD	1	-0.033475	0.030222	0.268018	0.77345	rs78293932	1623.02	4:185139101	T/C
ENPP6	HF	1	-0.0114382	0.0277035	0.679695	0.939611	rs78293932	1623.02	4:185139101	T/C
ENPP6	PD	1	0.0253949	0.0805919	0.752683	0.958093	rs78293932	1623.02	4:185139101	T/C
ENPP6	Stroke	1	0.0417651	0.0346293	0.227794	0.746796	rs78293932	1623.02	4:185139101	T/C
ENPP6	T2D	1	-0.000524687	0.0226665	0.981532	0.995415	rs78293932	1623.02	4:185139101	T/C
ENPP7	Dementia	1	0.000105246	0.00905112	0.990722	0.996067	rs8076533	14190.7	17:77704314	T/C
ENPP7	OA	1	0	0.005999	1	1	rs8076533	14190.7	17:77704314	T/C
ENPP7	CAD	1	-0.000171024	0.00539762	0.974723	0.994491	rs8076533	14190.7	17:77704314	T/C
ENPP7	CKD	1	-0.00199966	0.00852489	0.814544	0.972212	rs8076533	14190.7	17:77704314	T/C
ENPP7	COPD	1	0.00136819	0.0122085	0.910769	0.984829	rs8076533	14190.7	17:77704314	T/C
ENPP7	HF	1	0.0190494	0.00863014	0.0272919	0.366684	rs8076533	14190.7	17:77704314	T/C
ENPP7	Stroke	1	0.000105246	0.0102088	0.991775	0.996067	rs8076533	14190.7	17:77704314	T/C
ENPP7	T2D	1	0.00578851	0.00694621	0.404657	0.845973	rs8076533	14190.7	17:77704314	T/C
ENSA	Dementia	1	0.31156	0.154253	0.0434039	0.436708	rs190018150	45.84	1:150607787	A/G
ENSA	OA	1	-0.0580356	0.109199	0.595094	0.913164	rs190018150	45.84	1:150607787	A/G
ENSA	CAD	1	-0.00226286	0.110019	0.98359	0.99602	rs190018150	45.84	1:150607787	A/G
ENSA	CKD	1	0.278724	0.203125	0.170007	0.689836	rs190018150	45.84	1:150607787	A/G
ENSA	COPD	1	0.496358	0.239779	0.0384464	0.419992	rs190018150	45.84	1:150607787	A/G
ENSA	HF	1	0.0618538	0.219161	0.777767	0.964915	rs190018150	45.84	1:150607787	A/G
ENSA	MDD	1	0.0802162	0.165707	0.628326	0.925183	rs190018150	45.84	1:150607787	A/G
ENSA	Stroke	1	0.0908716	0.196252	0.643339	0.928329	rs190018150	45.84	1:150607787	A/G
ENTPD2	Dementia	1	-0.00529246	0.0185571	0.775492	0.963708	rs45457700	2995.81	9:139943537	G/T
ENTPD2	OA	1	-0.0106519	0.0138006	0.440206	0.859457	rs45457700	2995.81	9:139943537	G/T
ENTPD2	CAD	1	-0.0448459	0.0159244	0.00485998	0.150954	rs45457700	2995.81	9:139943537	G/T
ENTPD2	CKD	1	-0.0626386	0.0313528	0.0457315	0.441002	rs45457700	2995.81	9:139943537	G/T
ENTPD2	COPD	1	-0.0146045	0.0345685	0.672674	0.936697	rs45457700	2995.81	9:139943537	G/T
ENTPD2	MDD	1	0.0457565	0.0329606	0.165071	0.683	rs45457700	2995.81	9:139943537	G/T
ENTPD2	PD	1	0.0330946	0.0410668	0.420316	0.853516	rs45457700	2995.81	9:139943537	G/T
ENTPD2	Stroke	1	0.0478331	0.0405978	0.23871	0.754523	rs45457700	2995.81	9:139943537	G/T
ENTPD2	T2D	1	-0.019227	0.0186911	0.303633	0.800665	rs45457700	2995.81	9:139943537	G/T
ENTPD5	Dementia	1	-0.0184004	0.0168584	0.275069	0.777428	rs146086623	3302.8	14:74467222	G/A
ENTPD5	OA	1	-0.0225122	0.0126438	0.0749962	0.53194	rs146086623	3302.8	14:74467222	G/A
ENTPD5	CAD	1	-0.00780281	0.0100373	0.436934	0.858202	rs146086623	3302.8	14:74467222	G/A
ENTPD5	CKD	1	-0.0126438	0.0136718	0.355064	0.828302	rs146086623	3302.8	14:74467222	G/A
ENTPD5	COPD	1	0.00760686	0.0200451	0.704326	0.947546	rs146086623	3302.8	14:74467222	G/A
ENTPD5	HF	1	-0.0246709	0.0173724	0.155573	0.670805	rs146086623	3302.8	14:74467222	G/A
ENTPD5	MDD	1	-0.00811953	0.0177836	0.647978	0.929776	rs146086623	3302.8	14:74467222	G/A
ENTPD5	PD	1	0.0142886	0.0348476	0.681784	0.940049	rs146086623	3302.8	14:74467222	G/A
ENTPD5	Stroke	1	-0.00873761	0.0196339	0.656301	0.932218	rs146086623	3302.8	14:74467222	G/A
ENTPD5	T2D	1	-0.0476971	0.014083	0.000706971	0.0434517	rs146086623	3302.8	14:74467222	G/A
ENTPD6	Dementia	1	-0.014428	0.0135162	0.285764	0.789545	rs6050446	7705.4	20:25195509	G/A
ENTPD6	OA	1	-0.0108344	0.00831353	0.192498	0.709844	rs6050446	7705.4	20:25195509	G/A
ENTPD6	CAD	1	0.0209484	0.00818397	0.0104768	0.229096	rs6050446	7705.4	20:25195509	G/A
ENTPD6	CKD	1	0.0152862	0.0149107	0.305278	0.801739	rs6050446	7705.4	20:25195509	G/A
ENTPD6	COPD	1	0.0361505	0.0202743	0.0745751	0.53194	rs6050446	7705.4	20:25195509	G/A
ENTPD6	HF	1	0.0319132	0.0127117	0.0120544	0.244309	rs6050446	7705.4	20:25195509	G/A
ENTPD6	MDD	1	-0.0146421	0.0125508	0.243358	0.760533	rs6050446	7705.4	20:25195509	G/A
ENTPD6	PD	1	0.0251015	0.0277297	0.365348	0.834781	rs6050446	7705.4	20:25195509	G/A
ENTPD6	Stroke	1	0.00353996	0.0156616	0.82118	0.973737	rs6050446	7705.4	20:25195509	G/A
ENTPD6	T2D	1	0.0235461	0.0102444	0.0215374	0.331812	rs6050446	7705.4	20:25195509	G/A
ENTR1	OA	1	-0.0323495	0.0245991	0.188487	0.703795	rs11145904	887.55	9:139297946	A/C
ENTR1	CAD	1	0.0150845	0.0219048	0.491051	0.876495	rs11145904	887.55	9:139297946	A/C
ENTR1	CKD	1	-0.0347083	0.0370671	0.349086	0.826028	rs11145904	887.55	9:139297946	A/C
ENTR1	COPD	1	0.00707645	0.0620032	0.909134	0.984801	rs11145904	887.55	9:139297946	A/C
ENTR1	HF	1	0.0111201	0.0363932	0.759943	0.960027	rs11145904	887.55	9:139297946	A/C
ENTR1	MDD	1	-0.0269509	0.038078	0.479081	0.87256	rs11145904	887.55	9:139297946	A/C
ENTR1	Stroke	1	0.0465024	0.0444805	0.295813	0.794123	rs11145904	887.55	9:139297946	A/C
ENTR1	T2D	1	0.0882871	0.0306646	0.00398786	0.138829	rs11145904	887.55	9:139297946	A/C
EPHA1	Dementia	1	-0.285435	0.0428545	2.73e-11	1.17883e-08	rs75045569	783.68	7:143109208	G/T
EPHA1	OA	1	-0.0408887	0.0279144	0.142979	0.655828	rs75045569	783.68	7:143109208	G/T
EPHA1	CAD	1	0.0195108	0.0256435	0.446749	0.861906	rs75045569	783.68	7:143109208	G/T
EPHA1	CKD	1	0.0192649	0.0436408	0.658893	0.93295	rs75045569	783.68	7:143109208	G/T
EPHA1	COPD	1	0.00707689	0.0597604	0.905734	0.98429	rs75045569	783.68	7:143109208	G/T
EPHA1	HF	1	-0.0574014	0.0404955	0.156344	0.671135	rs75045569	783.68	7:143109208	G/T
EPHA1	MDD	1	-0.0522826	0.0408887	0.201018	0.719595	rs75045569	783.68	7:143109208	G/T
EPHA1	PD	1	-0.0141538	0.0892475	0.873992	0.981604	rs75045569	783.68	7:143109208	G/T
EPHA1	Stroke	1	0.0141538	0.0479656	0.767931	0.962333	rs75045569	783.68	7:143109208	G/T
EPHA1	T2D	1	-0.0444271	0.0334186	0.183712	0.701561	rs75045569	783.68	7:143109208	G/T
EPHA2	Dementia	1	-0.112821	0.0624276	0.0707266	0.526272	rs924204	323.06	1:16513926	A/G
EPHA2	OA	1	0.0383591	0.0421198	0.362446	0.833577	rs924204	323.06	1:16513926	A/G
EPHA2	CAD	1	-0.087857	0.0376453	0.0196055	0.318537	rs924204	323.06	1:16513926	A/G
EPHA2	CKD	1	0.124103	0.064684	0.0550344	0.475547	rs924204	323.06	1:16513926	A/G
EPHA2	COPD	1	-0.0955218	0.0917611	0.297883	0.795771	rs924204	323.06	1:16513926	A/G
EPHA2	HF	1	0.0526498	0.0601712	0.381574	0.839452	rs924204	323.06	1:16513926	A/G
EPHA2	PD	1	-0.124103	0.14065	0.377586	0.838004	rs924204	323.06	1:16513926	A/G
EPHA2	Stroke	1	-0.116582	0.069949	0.0955807	0.574556	rs924204	323.06	1:16513926	A/G
EPHA2	T2D	1	0.0361027	0.0488891	0.460234	0.864991	rs924204	323.06	1:16513926	A/G
EPHA4	Dementia	1	-0.0795944	0.0587995	0.175845	0.695197	rs10932916	379.74	2:222389971	A/G
EPHA4	OA	1	-0.00143413	0.0394387	0.970992	0.993561	rs10932916	379.74	2:222389971	A/G
EPHA4	CAD	1	-0.0287681	0.0357154	0.420542	0.853516	rs10932916	379.74	2:222389971	A/G
EPHA4	CKD	1	0.00573654	0.0587995	0.922281	0.987631	rs10932916	379.74	2:222389971	A/G
EPHA4	COPD	1	0.0702726	0.0824627	0.394118	0.842763	rs10932916	379.74	2:222389971	A/G
EPHA4	HF	1	0.0043024	0.0559312	0.938685	0.990601	rs10932916	379.74	2:222389971	A/G
EPHA4	MDD	1	-0.00573883	0.0566483	0.919307	0.987474	rs10932916	379.74	2:222389971	A/G
EPHA4	PD	1	0.074575	0.157038	0.634868	0.926495	rs10932916	379.74	2:222389971	A/G
EPHA4	Stroke	1	0.0114731	0.0652531	0.860432	0.977773	rs10932916	379.74	2:222389971	A/G
EPHA4	T2D	1	-0.0143413	0.0458923	0.754661	0.959058	rs10932916	379.74	2:222389971	A/G
EPHB4	Dementia	1	-0.151587	0.0524724	0.00386606	0.136745	rs314361	450.69	7:100413005	G/A
EPHB4	OA	1	0.0440509	0.0356294	0.216323	0.732841	rs314361	450.69	7:100413005	G/A
EPHB4	CAD	1	-0.00614704	0.0325199	0.850074	0.977231	rs314361	450.69	7:100413005	G/A
EPHB4	CKD	1	0.0757934	0.057007	0.183668	0.701561	rs314361	450.69	7:100413005	G/A
EPHB4	COPD	1	0.160656	0.0829193	0.0526843	0.465857	rs314361	450.69	7:100413005	G/A
EPHB4	HF	1	0.00647807	0.0505289	0.897987	0.98429	rs314361	450.69	7:100413005	G/A
EPHB4	MDD	1	-0.0686412	0.0518245	0.18534	0.702235	rs314361	450.69	7:100413005	G/A
EPHB4	PD	1	0.0686675	0.109479	0.530516	0.892521	rs314361	450.69	7:100413005	G/A
EPHB4	Stroke	1	-0.0317425	0.0589504	0.590258	0.911631	rs314361	450.69	7:100413005	G/A
EPHB4	T2D	1	-0.109479	0.0414596	0.00827533	0.205409	rs314361	450.69	7:100413005	G/A
EPHB6	Dementia	1	0.00628476	0.0289099	0.827903	0.974908	rs7789303	1369.17	7:142552547	A/G
EPHB6	OA	1	0.0373943	0.019797	0.0589067	0.488116	rs7789303	1369.17	7:142552547	A/G
EPHB6	CAD	1	0.00924407	0.0176118	0.599666	0.915021	rs7789303	1369.17	7:142552547	A/G
EPHB6	CKD	1	-0.0333092	0.0314238	0.289145	0.791687	rs7789303	1369.17	7:142552547	A/G
EPHB6	COPD	1	0.0465072	0.0443076	0.293881	0.793574	rs7789303	1369.17	7:142552547	A/G
EPHB6	HF	1	0.00848443	0.0279672	0.761607	0.96071	rs7789303	1369.17	7:142552547	A/G
EPHB6	MDD	1	-0.030801	0.0333092	0.355123	0.828302	rs7789303	1369.17	7:142552547	A/G
EPHB6	Stroke	1	-0.00534205	0.0317381	0.866334	0.97911	rs7789303	1369.17	7:142552547	A/G
EPHB6	T2D	1	-0.0405367	0.0226251	0.0731864	0.530019	rs7789303	1369.17	7:142552547	A/G
EPHX2	OA	1	-0.0775471	0.0464515	0.0950339	0.573264	rs71553864	247.69	8:27394334	AGTC/A
EPHX2	CAD	1	-0.000863805	0.0512987	0.986565	0.996067	rs71553864	247.69	8:27394334	AGTC/A
EPHX2	COPD	1	-0.033399	0.101733	0.742683	0.956388	rs71553864	247.69	8:27394334	AGTC/A
EPO	Dementia	1	0.208261	0.108793	0.0555837	0.477245	rs11976235	123.52	7:100320381	T/C
EPO	OA	1	0.0970908	0.0667385	0.145726	0.659216	rs11976235	123.52	7:100320381	T/C
EPO	CAD	1	-0.0602199	0.0648311	0.352955	0.828302	rs11976235	123.52	7:100320381	T/C
EPO	COPD	1	-0.414144	0.183576	0.0240721	0.349018	rs11976235	123.52	7:100320381	T/C
EPO	PD	1	-0.28469	0.284141	0.316377	0.803942	rs11976235	123.52	7:100320381	T/C
EPO	T2D	1	-0.0164561	0.0890456	0.853382	0.977467	rs11976235	123.52	7:100320381	T/C
EPPK1	Dementia	1	0.0161797	0.0231664	0.484919	0.874283	rs73375129	2401.47	8:144950276	A/G
EPPK1	OA	1	0	0.0147089	1	1	rs73375129	2401.47	8:144950276	A/G
EPPK1	CAD	1	-0.011429	0.0146734	0.436046	0.858202	rs73375129	2401.47	8:144950276	A/G
EPPK1	CKD	1	-0.0161797	0.0281307	0.565181	0.90137	rs73375129	2401.47	8:144950276	A/G
EPPK1	COPD	1	-0.0577323	0.0345658	0.0948773	0.573124	rs73375129	2401.47	8:144950276	A/G
EPPK1	HF	1	0.000367721	0.0240858	0.987819	0.996067	rs73375129	2401.47	8:144950276	A/G
EPPK1	MDD	1	-0.0299628	0.0251889	0.234233	0.750583	rs73375129	2401.47	8:144950276	A/G
EPPK1	Stroke	1	0.0404494	0.0336465	0.229292	0.748062	rs73375129	2401.47	8:144950276	A/G
EPPK1	T2D	1	0.000735443	0.0187538	0.968718	0.993561	rs73375129	2401.47	8:144950276	A/G
EPS8L2	Dementia	1	-0.011173	0.0284404	0.694425	0.944182	rs11246276	1511.55	11:706284	G/T
EPS8L2	OA	1	-0.00355505	0.0192988	0.853848	0.977614	rs11246276	1511.55	11:706284	G/T
EPS8L2	CAD	1	-0.0351433	0.018189	0.0533448	0.468765	rs11246276	1511.55	11:706284	G/T
EPS8L2	CKD	1	0.00101573	0.0284404	0.97151	0.993561	rs11246276	1511.55	11:706284	G/T
EPS8L2	COPD	1	0.029964	0.0385977	0.437563	0.858202	rs11246276	1511.55	11:706284	G/T
EPS8L2	HF	1	-0.0238696	0.0292022	0.413705	0.850887	rs11246276	1511.55	11:706284	G/T
EPS8L2	MDD	1	-0.0144835	0.0307258	0.637369	0.92788	rs11246276	1511.55	11:706284	G/T
EPS8L2	PD	1	0.0418988	0.0650066	0.519231	0.88824	rs11246276	1511.55	11:706284	G/T
EPS8L2	Stroke	1	0.0708471	0.0350426	0.0432033	0.435535	rs11246276	1511.55	11:706284	G/T
EPS8L2	T2D	1	0.0137123	0.0233618	0.557233	0.900497	rs11246276	1511.55	11:706284	G/T
ERBB2	Dementia	1	0.0999116	0.0589478	0.0900915	0.567785	rs3764354	398.19	17:37916823	T/C
ERBB2	OA	1	-0.0269761	0.0389655	0.488744	0.87519	rs3764354	398.19	17:37916823	T/C
ERBB2	CAD	1	0.00622094	0.0355113	0.860936	0.977773	rs3764354	398.19	17:37916823	T/C
ERBB2	CKD	1	0.19233	0.0619452	0.00190383	0.0836017	rs3764354	398.19	17:37916823	T/C
ERBB2	COPD	1	-0.116897	0.0824271	0.156138	0.671135	rs3764354	398.19	17:37916823	T/C
ERBB2	HF	1	0.00749337	0.0554509	0.892505	0.982925	rs3764354	398.19	17:37916823	T/C
ERBB2	PD	1	0.0339699	0.128386	0.791324	0.968509	rs3764354	398.19	17:37916823	T/C
ERBB2	Stroke	1	-0.00649425	0.0664412	0.922135	0.987631	rs3764354	398.19	17:37916823	T/C
ERBB2	T2D	1	0.0159859	0.0454598	0.725102	0.953199	rs3764354	398.19	17:37916823	T/C
ERBB3	Dementia	1	0.0325504	0.0267967	0.224475	0.743772	rs75526830	2236.14	12:56489394	G/A
ERBB3	OA	1	-0.00382235	0.0164562	0.816325	0.97262	rs75526830	2236.14	12:56489394	G/A
ERBB3	CAD	1	0.025838	0.0221757	0.243959	0.761286	rs75526830	2236.14	12:56489394	G/A
ERBB3	COPD	1	-0.00921388	0.0456671	0.840103	0.975796	rs75526830	2236.14	12:56489394	G/A
ERBB3	MDD	1	-0.126498	0.0721821	0.0796905	0.539307	rs75526830	2236.14	12:56489394	G/A
ERBB3	PD	1	-0.112136	0.116119	0.334196	0.818962	rs75526830	2236.14	12:56489394	G/A
ERBB4	OA	1	-0.013693	0.0287553	0.633939	0.926269	rs6735267	695.62	2:213403863	T/C
ERBB4	CAD	1	-0.0982095	0.0257482	0.000136606	0.0125058	rs6735267	695.62	2:213403863	T/C
ERBB4	CKD	1	-0.0524898	0.0460998	0.254864	0.767605	rs6735267	695.62	2:213403863	T/C
ERBB4	COPD	1	-0.0561413	0.0643571	0.383023	0.840973	rs6735267	695.62	2:213403863	T/C
ERBB4	HF	1	-0.0556849	0.0401661	0.165636	0.683812	rs6735267	695.62	2:213403863	T/C
ERBB4	MDD	1	-0.0794218	0.0406226	0.0505696	0.462179	rs6735267	695.62	2:213403863	T/C
ERBB4	PD	1	-0.160665	0.115934	0.1658	0.683831	rs6735267	695.62	2:213403863	T/C
ERBB4	Stroke	1	0.0292117	0.0447305	0.513717	0.88493	rs6735267	695.62	2:213403863	T/C
ERBB4	T2D	1	-0.0232781	0.0324068	0.472566	0.869249	rs6735267	695.62	2:213403863	T/C
ERC2	Dementia	1	0.0494539	0.153072	0.746637	0.956388	rs79784038	47.67	3:56133667	G/C
ERC2	OA	1	-0.0953755	0.100674	0.343451	0.820999	rs79784038	47.67	3:56133667	G/C
ERC2	CAD	1	0.00671726	0.0945001	0.943332	0.9907	rs79784038	47.67	3:56133667	G/C
ERC2	CKD	1	0.158959	0.168379	0.345141	0.822163	rs79784038	47.67	3:56133667	G/C
ERC2	COPD	1	-0.373848	0.257867	0.147122	0.660898	rs79784038	47.67	3:56133667	G/C
ERC2	MDD	1	0.0983112	0.148951	0.509237	0.883939	rs79784038	47.67	3:56133667	G/C
ERC2	PD	1	-0.35442	0.426835	0.406344	0.847597	rs79784038	47.67	3:56133667	G/C
ERC2	Stroke	1	-0.192517	0.180154	0.285238	0.788831	rs79784038	47.67	3:56133667	G/C
ERC2	T2D	1	0.117159	0.122457	0.338703	0.820883	rs79784038	47.67	3:56133667	G/C
EREG	Dementia	1	-0.00265865	0.0994337	0.978669	0.995406	rs78803121	134.66	4:75248505	G/T
EREG	OA	1	-0.0372212	0.0627443	0.553034	0.900415	rs78803121	134.66	4:75248505	G/T
EREG	CAD	1	-0.0152828	0.0700832	0.827377	0.974805	rs78803121	134.66	4:75248505	G/T
EREG	CKD	1	-0.0547683	0.156861	0.726975	0.953323	rs78803121	134.66	4:75248505	G/T
EREG	COPD	1	0.0409433	0.156329	0.793395	0.968509	rs78803121	134.66	4:75248505	G/T
EREG	HF	1	-0.0116981	0.120703	0.922793	0.987631	rs78803121	134.66	4:75248505	G/T
EREG	MDD	1	0.0616648	0.1106	0.577153	0.905516	rs78803121	134.66	4:75248505	G/T
EREG	PD	1	-0.340308	0.288198	0.237677	0.75402	rs78803121	134.66	4:75248505	G/T
EREG	Stroke	1	-0.206843	0.170686	0.225574	0.745578	rs78803121	134.66	4:75248505	G/T
ERI1	Dementia	1	-0.0408265	0.11544	0.723595	0.953145	rs7814328	87.2	8:8876229	T/C
ERI1	OA	1	-0.367438	0.0774296	2.08e-06	0.000384924	rs7814328	87.2	8:8876229	T/C
ERI1	CAD	1	0.0292595	0.0703548	0.677494	0.938698	rs7814328	87.2	8:8876229	T/C
ERI1	CKD	1	-0.271707	0.123887	0.0282943	0.374009	rs7814328	87.2	8:8876229	T/C
ERI1	COPD	1	0.551862	0.1802	0.00219497	0.0947798	rs7814328	87.2	8:8876229	T/C
ERI1	HF	1	0.029564	0.114033	0.795435	0.968509	rs7814328	87.2	8:8876229	T/C
ERI1	PD	1	0.677157	0.339282	0.0459502	0.442751	rs7814328	87.2	8:8876229	T/C
ERI1	Stroke	1	0.128111	0.130926	0.32783	0.814987	rs7814328	87.2	8:8876229	T/C
ERI1	T2D	1	0.532152	0.0915077	6.05e-09	1.91933e-06	rs7814328	87.2	8:8876229	T/C
ERMAP	Dementia	1	0.180983	0.0893878	0.0428991	0.434471	rs11210710	168.32	1:43209941	G/T
ERMAP	OA	1	-0.103734	0.0606954	0.0874341	0.562264	rs11210710	168.32	1:43209941	G/T
ERMAP	CAD	1	-0.0246191	0.0545798	0.651942	0.93128	rs11210710	168.32	1:43209941	G/T
ERMAP	CKD	1	0.130219	0.0860771	0.130325	0.634682	rs11210710	168.32	1:43209941	G/T
ERMAP	COPD	1	-0.0474528	0.125805	0.70603	0.948103	rs11210710	168.32	1:43209941	G/T
ERMAP	HF	1	-0.128012	0.0849736	0.131941	0.636769	rs11210710	168.32	1:43209941	G/T
ERMAP	MDD	1	0.00662331	0.0871807	0.939441	0.990601	rs11210710	168.32	1:43209941	G/T
ERMAP	PD	1	0.204157	0.200847	0.309399	0.803942	rs11210710	168.32	1:43209941	G/T
ERMAP	Stroke	1	-0.0220711	0.0982162	0.822198	0.973737	rs11210710	168.32	1:43209941	G/T
ERMAP	T2D	1	0.0231746	0.0706274	0.742817	0.956388	rs11210710	168.32	1:43209941	G/T
ERN1	Dementia	1	-0.0454303	0.0429592	0.290273	0.791687	rs1801689	581.32	17:64210580	C/A
ERN1	OA	1	-0.00323144	0.0306037	0.915908	0.986002	rs1801689	581.32	17:64210580	C/A
ERN1	CAD	1	0.113664	0.0306312	0.000206678	0.0169797	rs1801689	581.32	17:64210580	C/A
ERN1	CKD	1	0.0142564	0.0570254	0.802587	0.968726	rs1801689	581.32	17:64210580	C/A
ERN1	COPD	1	0.0480915	0.0796455	0.545964	0.898907	rs1801689	581.32	17:64210580	C/A
ERN1	HF	1	0.148456	0.0518931	0.00422566	0.142209	rs1801689	581.32	17:64210580	C/A
ERN1	MDD	1	0	0.0482815	1	1	rs1801689	581.32	17:64210580	C/A
ERN1	PD	1	-0.00228102	0.0847778	0.978535	0.995406	rs1801689	581.32	17:64210580	C/A
ERN1	Stroke	1	0.144655	0.0665297	0.0296837	0.379152	rs1801689	581.32	17:64210580	C/A
ERN1	T2D	1	0.0397277	0.038017	0.296023	0.794123	rs1801689	581.32	17:64210580	C/A
ERP44	Dementia	1	-0.215808	0.118096	0.0676412	0.515433	rs188976415	95.3	9:102924058	C/A
ERP44	OA	1	0.0205531	0.0827179	0.803769	0.96944	rs188976415	95.3	9:102924058	C/A
ERP44	CAD	1	0.0615438	0.0941636	0.51338	0.88493	rs188976415	95.3	9:102924058	C/A
ERP44	CKD	1	0.0638494	0.150442	0.671265	0.936281	rs188976415	95.3	9:102924058	C/A
ERP44	COPD	1	0.329355	0.201151	0.101557	0.587432	rs188976415	95.3	9:102924058	C/A
ERP44	MDD	1	0.106644	1.04484	0.918703	0.987474	rs188976415	95.3	9:102924058	C/A
ERP44	PD	1	-0.0530675	0.280163	0.849766	0.977231	rs188976415	95.3	9:102924058	C/A
ERP44	T2D	1	0.0254387	0.0934998	0.785567	0.967813	rs188976415	95.3	9:102924058	C/A
ESAM	Dementia	1	0.0458279	0.0396893	0.248227	0.763771	rs61753651	1032.36	11:124626569	G/A
ESAM	OA	1	-0.00915499	0.0233373	0.694844	0.944308	rs61753651	1032.36	11:124626569	G/A
ESAM	CAD	1	-0.0556815	0.024161	0.0211886	0.329047	rs61753651	1032.36	11:124626569	G/A
ESAM	COPD	1	-0.0795902	0.0604335	0.187843	0.703795	rs61753651	1032.36	11:124626569	G/A
ESAM	PD	1	-0.0912853	0.101605	0.368952	0.835124	rs61753651	1032.36	11:124626569	G/A
ESM1	Dementia	1	0.00417541	0.049583	0.932889	0.989544	rs4242051	501.15	5:54198775	C/T
ESM1	OA	1	-0.0855959	0.0328813	0.00923649	0.215411	rs4242051	501.15	5:54198775	C/T
ESM1	CAD	1	0.00144553	0.0295294	0.960957	0.993282	rs4242051	501.15	5:54198775	C/T
ESM1	CKD	1	0.0349691	0.0474953	0.46157	0.865147	rs4242051	501.15	5:54198775	C/T
ESM1	COPD	1	0.00939467	0.0657627	0.886403	0.982189	rs4242051	501.15	5:54198775	C/T
ESM1	HF	1	0.0756793	0.0474953	0.111069	0.601706	rs4242051	501.15	5:54198775	C/T
ESM1	MDD	1	0.0161547	0.0480172	0.736543	0.955292	rs4242051	501.15	5:54198775	C/T
ESM1	PD	1	0.262529	0.135701	0.0530375	0.467121	rs4242051	501.15	5:54198775	C/T
ESM1	Stroke	1	0.056368	0.056368	0.317311	0.803942	rs4242051	501.15	5:54198775	C/T
ESM1	T2D	1	-0.00574119	0.0386225	0.881831	0.982141	rs4242051	501.15	5:54198775	C/T
ESYT2	Dementia	1	0.0144231	0.0618132	0.815503	0.97246	rs2709865	328.5	7:158539572	T/C
ESYT2	OA	1	0.00995879	0.0401786	0.80424	0.96944	rs2709865	328.5	7:158539572	T/C
ESYT2	CAD	1	0.0445951	0.0356914	0.211495	0.728333	rs2709865	328.5	7:158539572	T/C
ESYT2	CKD	1	0	0.0501374	1	1	rs2709865	328.5	7:158539572	T/C
ESYT2	COPD	1	0.09375	0.10989	0.39359	0.842763	rs2709865	328.5	7:158539572	T/C
ESYT2	HF	1	0.0051511	0.0628434	0.934673	0.990354	rs2709865	328.5	7:158539572	T/C
ESYT2	Stroke	1	-0.0556319	0.0748626	0.457409	0.864473	rs2709865	328.5	7:158539572	T/C
ESYT2	T2D	1	0.0298764	0.0508242	0.556641	0.900497	rs2709865	328.5	7:158539572	T/C
EVI5	Dementia	1	-0.137764	0.0633714	0.0297117	0.379152	rs11808092	282.93	1:93073228	C/A
EVI5	OA	1	0.00482173	0.0433956	0.911528	0.985081	rs11808092	282.93	1:93073228	C/A
EVI5	CAD	1	-0.087553	0.0395077	0.0266846	0.362598	rs11808092	282.93	1:93073228	C/A
EVI5	CKD	1	-0.0681931	0.0702595	0.331753	0.817032	rs11808092	282.93	1:93073228	C/A
EVI5	COPD	1	-0.0316857	0.100568	0.75271	0.958093	rs11808092	282.93	1:93073228	C/A
EVI5	HF	1	0.0117099	0.0619937	0.85018	0.977231	rs11808092	282.93	1:93073228	C/A
EVI5	PD	1	0.000688819	0.132253	0.995844	0.997834	rs11808092	282.93	1:93073228	C/A
EVI5	Stroke	1	-0.022731	0.0737036	0.757769	0.959628	rs11808092	282.93	1:93073228	C/A
EVI5	T2D	1	-0.0840359	0.049595	0.0901809	0.567785	rs11808092	282.93	1:93073228	C/A
EXTL1	Dementia	1	-0.0080033	0.0213421	0.70766	0.948851	rs2736831	2453.78	1:26357656	C/A
EXTL1	OA	1	-0.0240099	0.0145515	0.0989429	0.5815	rs2736831	2453.78	1:26357656	C/A
EXTL1	CAD	1	-0.0241674	0.0129741	0.062499	0.498828	rs2736831	2453.78	1:26357656	C/A
EXTL1	CKD	1	-0.010186	0.0210996	0.629267	0.925183	rs2736831	2453.78	1:26357656	C/A
EXTL1	COPD	1	-0.0225547	0.0315281	0.474371	0.870554	rs2736831	2453.78	1:26357656	C/A
EXTL1	HF	1	-0.00630563	0.0210996	0.765054	0.961689	rs2736831	2453.78	1:26357656	C/A
EXTL1	PD	1	-0.0421992	0.0436544	0.333711	0.818962	rs2736831	2453.78	1:26357656	C/A
EXTL1	Stroke	1	0.0113986	0.0244949	0.641683	0.928329	rs2736831	2453.78	1:26357656	C/A
EXTL1	T2D	1	-0.0577208	0.0172192	0.000801974	0.0466917	rs2736831	2453.78	1:26357656	C/A
EZR	OA	1	-0.0225846	0.0636475	0.72271	0.953145	rs3734470	139.66	6:159187347	T/A
EZR	CAD	1	0.0184113	0.0795639	0.817002	0.972984	rs3734470	139.66	6:159187347	T/A
EZR	COPD	1	-0.172464	0.171438	0.314421	0.803942	rs3734470	139.66	6:159187347	T/A
F10	Dementia	1	-0.00111674	0.0480197	0.981446	0.995406	rs547138	536.47	13:113792170	A/T
F10	OA	1	-0.102182	0.0323854	0.00160403	0.0742104	rs547138	536.47	13:113792170	A/T
F10	CAD	1	-0.023595	0.0296273	0.425803	0.85474	rs547138	536.47	13:113792170	A/T
F10	CKD	1	0.0552785	0.0496949	0.265984	0.772118	rs547138	536.47	13:113792170	A/T
F10	PD	1	0.0178678	0.156343	0.909011	0.984801	rs547138	536.47	13:113792170	A/T
F10	Stroke	1	0.0697961	0.0597455	0.242716	0.759007	rs547138	536.47	13:113792170	A/T
F10	T2D	1	-0.0402026	0.0379691	0.28968	0.791687	rs547138	536.47	13:113792170	A/T
F11	Dementia	1	-0.0342889	0.0215605	0.111753	0.603196	rs2289252	2999.54	4:187207381	T/C
F11	OA	1	-0.00987105	0.0145468	0.497409	0.880295	rs2289252	2999.54	4:187207381	T/C
F11	CAD	1	0.00141663	0.0130874	0.913803	0.985933	rs2289252	2999.54	4:187207381	T/C
F11	CKD	1	0.0135078	0.0207812	0.515692	0.885794	rs2289252	2999.54	4:187207381	T/C
F11	COPD	1	0.0192226	0.0298729	0.519914	0.88842	rs2289252	2999.54	4:187207381	T/C
F11	HF	1	-0.0135078	0.0210409	0.520889	0.888558	rs2289252	2999.54	4:187207381	T/C
F11	PD	1	0.058447	0.0472771	0.216361	0.732841	rs2289252	2999.54	4:187207381	T/C
F11	Stroke	1	0.0732536	0.0246776	0.00299334	0.118062	rs2289252	2999.54	4:187207381	T/C
F11	T2D	1	0.0101308	0.0168847	0.548506	0.899708	rs2289252	2999.54	4:187207381	T/C
F11R	Dementia	1	-0.165802	0.143483	0.247863	0.763771	rs60315407	56.48	1:161032805	C/T
F11R	OA	1	-0.0334793	0.0972494	0.730649	0.954621	rs60315407	56.48	1:161032805	C/T
F11R	CAD	1	0.0961028	0.0876018	0.272623	0.775751	rs60315407	56.48	1:161032805	C/T
F11R	CKD	1	0.0908724	0.146671	0.535544	0.894492	rs60315407	56.48	1:161032805	C/T
F11R	COPD	1	-0.0446391	0.20247	0.825503	0.974438	rs60315407	56.48	1:161032805	C/T
F11R	HF	1	0.29972	0.137106	0.0288122	0.375468	rs60315407	56.48	1:161032805	C/T
F11R	MDD	1	-0.140272	0.140294	0.317388	0.803942	rs60315407	56.48	1:161032805	C/T
F11R	PD	1	-0.353924	0.29972	0.237662	0.75402	rs60315407	56.48	1:161032805	C/T
F11R	Stroke	1	0.194499	0.162614	0.231666	0.748775	rs60315407	56.48	1:161032805	C/T
F11R	T2D	1	0.125946	0.111598	0.259079	0.769929	rs60315407	56.48	1:161032805	C/T
F12	Dementia	1	0.00236836	0.00803552	0.768195	0.962333	rs1801020	18609	5:176836532	G/A
F12	OA	1	-0.00363713	0.00541341	0.501663	0.881669	rs1801020	18609	5:176836532	G/A
F12	CAD	1	-0.0133095	0.00484179	0.00597974	0.175057	rs1801020	18609	5:176836532	G/A
F12	CKD	1	0.0169169	0.0076126	0.0262683	0.360725	rs1801020	18609	5:176836532	G/A
F12	COPD	1	0.0129414	0.0106576	0.224639	0.743772	rs1801020	18609	5:176836532	G/A
F12	HF	1	0.0032988	0.00786636	0.674957	0.93739	rs1801020	18609	5:176836532	G/A
F12	Stroke	1	-0.000507507	0.00930429	0.956501	0.993282	rs1801020	18609	5:176836532	G/A
F12	T2D	1	0.0107422	0.00634384	0.090392	0.56828	rs1801020	18609	5:176836532	G/A
F13B	Dementia	1	-0.0641002	0.0196956	0.00113574	0.0586547	rs12134960	3096.28	1:197009508	G/C
F13B	OA	1	-0.0331244	0.0134288	0.0136377	0.261313	rs12134960	3096.28	1:197009508	G/C
F13B	CAD	1	0.02578	0.0117921	0.0287995	0.375468	rs12134960	3096.28	1:197009508	G/C
F13B	CKD	1	-0.0218442	0.017726	0.217828	0.734959	rs12134960	3096.28	1:197009508	G/C
F13B	COPD	1	0.00734108	0.024888	0.768021	0.962333	rs12134960	3096.28	1:197009508	G/C
F13B	MDD	1	-0.0196943	0.0193375	0.308463	0.803942	rs12134960	3096.28	1:197009508	G/C
F13B	PD	1	0.0307967	0.0444046	0.487965	0.874913	rs12134960	3096.28	1:197009508	G/C
F13B	Stroke	1	0.02829	0.0223813	0.20623	0.722608	rs12134960	3096.28	1:197009508	G/C
F13B	T2D	1	-0.0161146	0.0153984	0.295325	0.793574	rs12134960	3096.28	1:197009508	G/C
F2	Dementia	1	-0.00273611	0.0484292	0.954946	0.993282	rs1799963	385.44	11:46761055	A/G
F2	OA	1	0.0164167	0.0359799	0.648193	0.929793	rs1799963	385.44	11:46761055	A/G
F2	CAD	1	0.0696968	0.0372254	0.0611661	0.495134	rs1799963	385.44	11:46761055	A/G
F2	CKD	1	0.0629306	0.0771584	0.414727	0.851305	rs1799963	385.44	11:46761055	A/G
F2	COPD	1	-0.0127229	0.091523	0.88944	0.982634	rs1799963	385.44	11:46761055	A/G
F2	MDD	1	0.0640219	0.0696341	0.357884	0.830901	rs1799963	385.44	11:46761055	A/G
F2	Stroke	1	-0.0857771	0.0933014	0.35791	0.830901	rs1799963	385.44	11:46761055	A/G
F2	T2D	1	-0.0378952	0.0447354	0.396942	0.843337	rs1799963	385.44	11:46761055	A/G
F2R	Dementia	1	0.0269657	0.0710316	0.70422	0.947546	rs168753	229.85	5:76028124	A/T
F2R	OA	1	-0.0295965	0.0486698	0.543116	0.898403	rs168753	229.85	5:76028124	A/T
F2R	CAD	1	0.138217	0.0442048	0.00176747	0.0803372	rs168753	229.85	5:76028124	A/T
F2R	CKD	1	-0.143379	0.0664277	0.0308955	0.384832	rs168753	229.85	5:76028124	A/T
F2R	COPD	1	0.126278	0.133513	0.344244	0.821561	rs168753	229.85	5:76028124	A/T
F2R	MDD	1	0.0190457	0.0710316	0.788599	0.968073	rs168753	229.85	5:76028124	A/T
F2R	PD	1	0.151929	0.168371	0.366874	0.834781	rs168753	229.85	5:76028124	A/T
F2R	Stroke	1	0.132855	0.0868164	0.125942	0.628519	rs168753	229.85	5:76028124	A/T
F2R	T2D	1	0.0572199	0.0578776	0.322841	0.811378	rs168753	229.85	5:76028124	A/T
F3	Dementia	1	0.00866274	0.0454794	0.848936	0.977231	rs6666213	656.71	1:95274365	G/A
F3	OA	1	-0.0649706	0.030861	0.0352684	0.408835	rs6666213	656.71	1:95274365	G/A
F3	CAD	1	-0.0254215	0.0273455	0.352557	0.828302	rs6666213	656.71	1:95274365	G/A
F3	CKD	1	0.0362752	0.0427723	0.396382	0.843337	rs6666213	656.71	1:95274365	G/A
F3	COPD	1	-0.0693019	0.0628049	0.269833	0.77433	rs6666213	656.71	1:95274365	G/A
F3	HF	1	-0.075799	0.0438551	0.0839174	0.550752	rs6666213	656.71	1:95274365	G/A
F3	PD	1	0.0438551	0.0947488	0.643467	0.928329	rs6666213	656.71	1:95274365	G/A
F3	Stroke	1	-0.0389823	0.0508936	0.443702	0.86055	rs6666213	656.71	1:95274365	G/A
F3	T2D	1	0.117488	0.0357338	0.00100945	0.0544859	rs6666213	656.71	1:95274365	G/A
F7	Dementia	1	0.0178468	0.0156641	0.25456	0.767605	rs510335	4433.48	13:113759755	G/T
F7	OA	1	0.00744687	0.0111703	0.504985	0.881824	rs510335	4433.48	13:113759755	G/T
F7	CAD	1	0.00602513	0.00996462	0.54541	0.898803	rs510335	4433.48	13:113759755	G/T
F7	CKD	1	0.0161777	0.0184888	0.381574	0.839452	rs510335	4433.48	13:113759755	G/T
F7	COPD	1	-0.0277332	0.0249085	0.265536	0.772118	rs510335	4433.48	13:113759755	G/T
F7	HF	1	0.0191307	0.0172048	0.266164	0.772118	rs510335	4433.48	13:113759755	G/T
F7	Stroke	1	0.0426269	0.0199011	0.0321987	0.392405	rs510335	4433.48	13:113759755	G/T
F7	T2D	1	-0.018874	0.0129678	0.145546	0.659216	rs510335	4433.48	13:113759755	G/T
F9	COPD	1	-0.0264939	0.0312854	0.39708	0.843337	rs422187	2808.68	X:138632859	C/A
FABP1	Dementia	1	0.0118149	0.0362888	0.744741	0.956388	rs2241883	887.1	2:88424066	T/C
FABP1	OA	1	0.0215201	0.0253177	0.395325	0.842763	rs2241883	887.1	2:88424066	T/C
FABP1	CAD	1	-0.00175861	0.022398	0.937417	0.990601	rs2241883	887.1	2:88424066	T/C
FABP1	CKD	1	0.0274275	0.0358668	0.444447	0.860711	rs2241883	887.1	2:88424066	T/C
FABP1	COPD	1	-0.0649822	0.0514794	0.206843	0.723368	rs2241883	887.1	2:88424066	T/C
FABP1	MDD	1	-0.00800968	0.0354448	0.82122	0.973737	rs2241883	887.1	2:88424066	T/C
FABP1	PD	1	0.0244738	0.0759532	0.747284	0.956388	rs2241883	887.1	2:88424066	T/C
FABP1	Stroke	1	0.0544331	0.0413523	0.188064	0.703795	rs2241883	887.1	2:88424066	T/C
FABP1	T2D	1	-0.0143467	0.0286934	0.617075	0.919824	rs2241883	887.1	2:88424066	T/C
FABP2	Dementia	1	-0.0610991	0.0404194	0.130629	0.635164	rs17009129	709.09	4:120280617	C/T
FABP2	OA	1	0.0507593	0.0277296	0.0671739	0.513634	rs17009129	709.09	4:120280617	C/T
FABP2	CAD	1	-0.138892	0.0244342	1.31e-08	3.84225e-06	rs17009129	709.09	4:120280617	C/T
FABP2	CKD	1	-0.00610991	0.0399494	0.878445	0.981979	rs17009129	709.09	4:120280617	C/T
FABP2	COPD	1	0.0578092	0.0554592	0.297239	0.79487	rs17009129	709.09	4:120280617	C/T
FABP2	HF	1	-0.0432394	0.0390094	0.267675	0.773438	rs17009129	709.09	4:120280617	C/T
FABP2	PD	1	0.124078	0.0874188	0.155796	0.67087	rs17009129	709.09	4:120280617	C/T
FABP2	Stroke	1	-0.0399494	0.0469993	0.395325	0.842763	rs17009129	709.09	4:120280617	C/T
FABP2	T2D	1	0.0150398	0.0314895	0.632926	0.926269	rs17009129	709.09	4:120280617	C/T
FABP3	Dementia	1	-0.0950183	0.099195	0.338116	0.820226	rs61780805	139.57	1:31877051	C/T
FABP3	OA	1	0.0125299	0.0689144	0.855725	0.977773	rs61780805	139.57	1:31877051	C/T
FABP3	CAD	1	0.0575943	0.0650284	0.375791	0.837756	rs61780805	139.57	1:31877051	C/T
FABP3	CKD	1	0.0814443	0.115379	0.480261	0.873279	rs61780805	139.57	1:31877051	C/T
FABP3	COPD	1	-0.336741	0.167587	0.0445005	0.439045	rs61780805	139.57	1:31877051	C/T
FABP3	HF	1	-0.079356	0.101283	0.433331	0.857446	rs61780805	139.57	1:31877051	C/T
FABP3	MDD	1	-0.0234928	0.104938	0.822856	0.973758	rs61780805	139.57	1:31877051	C/T
FABP3	PD	1	-0.0652598	0.269915	0.808951	0.970676	rs61780805	139.57	1:31877051	C/T
FABP3	Stroke	1	0.0751793	0.128953	0.559896	0.900497	rs61780805	139.57	1:31877051	C/T
FABP3	T2D	1	0.119556	0.0804001	0.137011	0.646386	rs61780805	139.57	1:31877051	C/T
FABP4	Dementia	1	0.0178458	0.0951774	0.851269	0.977324	rs112313579	154.61	8:82391183	T/TG
FABP4	OA	1	0.119822	0.0654345	0.0670753	0.513589	rs112313579	154.61	8:82391183	T/TG
FABP4	CAD	1	0.050119	0.0625383	0.422893	0.853516	rs112313579	154.61	8:82391183	T/TG
FABP4	COPD	1	-0.00849798	0.142766	0.952535	0.993282	rs112313579	154.61	8:82391183	T/TG
FABP5	Dementia	1	0.121751	0.0831713	0.143233	0.656029	rs118019635	192.9	8:82193282	C/A
FABP5	OA	1	0.109726	0.0531094	0.0388249	0.421274	rs118019635	192.9	8:82193282	C/A
FABP5	CAD	1	0.000560555	0.0439795	0.989831	0.996067	rs118019635	192.9	8:82193282	C/A
FABP5	CKD	1	-0.0696435	0.100206	0.487055	0.874502	rs118019635	192.9	8:82193282	C/A
FABP5	COPD	1	-0.0506042	0.112732	0.653512	0.931772	rs118019635	192.9	8:82193282	C/A
FABP5	HF	1	-0.0110227	0.0816682	0.892636	0.983	rs118019635	192.9	8:82193282	C/A
FABP5	MDD	1	-0.0882024	0.0831713	0.288922	0.791687	rs118019635	192.9	8:82193282	C/A
FABP5	PD	1	0.0806662	0.233481	0.729723	0.954621	rs118019635	192.9	8:82193282	C/A
FABP5	Stroke	1	-0.16033	0.107722	0.136653	0.645478	rs118019635	192.9	8:82193282	C/A
FABP5	T2D	1	-0.016033	0.0636311	0.801065	0.968726	rs118019635	192.9	8:82193282	C/A
FABP6	Dementia	1	-0.0022822	0.0646624	0.971845	0.993707	rs1130435	278.36	5:159659273	C/T
FABP6	OA	1	-0.0692268	0.0441226	0.116656	0.613055	rs1130435	278.36	5:159659273	C/T
FABP6	CAD	1	0.0213423	0.0402919	0.596325	0.913316	rs1130435	278.36	5:159659273	C/T
FABP6	CKD	1	0.0692268	0.071509	0.333002	0.818292	rs1130435	278.36	5:159659273	C/T
FABP6	COPD	1	-0.0966132	0.0890059	0.277714	0.780097	rs1130435	278.36	5:159659273	C/T
FABP6	HF	1	-0.0882451	0.0661839	0.182422	0.700533	rs1130435	278.36	5:159659273	C/T
FABP6	MDD	1	0.143759	0.0631409	0.0227982	0.339462	rs1130435	278.36	5:159659273	C/T
FABP6	PD	1	-0.187141	0.141497	0.185975	0.702235	rs1130435	278.36	5:159659273	C/T
FABP6	Stroke	1	0.0289079	0.0912881	0.751497	0.957919	rs1130435	278.36	5:159659273	C/T
FABP6	T2D	1	-0.0213006	0.0502084	0.671389	0.936283	rs1130435	278.36	5:159659273	C/T
FABP9	Dementia	1	-0.134603	0.0998378	0.177589	0.697481	rs28497692	145.71	8:82412691	G/T
FABP9	OA	1	0.0347649	0.0655185	0.595688	0.913301	rs28497692	145.71	8:82412691	G/T
FABP9	CAD	1	0.0324505	0.0626003	0.604196	0.916499	rs28497692	145.71	8:82412691	G/T
FABP9	CKD	1	0.127026	0.087358	0.145924	0.659414	rs28497692	145.71	8:82412691	G/T
FABP9	COPD	1	0.13594	0.120786	0.260394	0.769929	rs28497692	145.71	8:82412691	G/T
FABP9	HF	1	-0.209481	0.0989464	0.0342499	0.402561	rs28497692	145.71	8:82412691	G/T
FABP9	MDD	1	-0.0784624	0.0971635	0.419362	0.853516	rs28497692	145.71	8:82412691	G/T
FABP9	PD	1	-0.0771068	0.289262	0.789805	0.968335	rs28497692	145.71	8:82412691	G/T
FABP9	Stroke	1	-0.153768	0.121677	0.206325	0.722608	rs28497692	145.71	8:82412691	G/T
FABP9	T2D	1	-0.0878037	0.0775525	0.257557	0.768982	rs28497692	145.71	8:82412691	G/T
FADD	Dementia	1	-0.0690467	0.104198	0.507554	0.883149	rs10898847	108.7	11:70045922	A/G
FADD	OA	1	0.126795	0.0703021	0.0712985	0.527026	rs10898847	108.7	11:70045922	A/G
FADD	CAD	1	0.0998745	0.0629171	0.112422	0.603992	rs10898847	108.7	11:70045922	A/G
FADD	CKD	1	-0.0213417	0.0991762	0.829619	0.974952	rs10898847	108.7	11:70045922	A/G
FADD	COPD	1	0.053982	0.14437	0.708469	0.94941	rs10898847	108.7	11:70045922	A/G
FADD	HF	1	0.0401726	0.100432	0.689157	0.943105	rs10898847	108.7	11:70045922	A/G
FADD	MDD	1	-0.0289073	0.101687	0.776198	0.964014	rs10898847	108.7	11:70045922	A/G
FADD	PD	1	-0.168223	0.284975	0.554984	0.900497	rs10898847	108.7	11:70045922	A/G
FADD	Stroke	1	-0.0389172	0.115496	0.73615	0.955292	rs10898847	108.7	11:70045922	A/G
FADD	T2D	1	-0.0225971	0.0816007	0.781839	0.966189	rs10898847	108.7	11:70045922	A/G
FAM13A	OA	1	-0.0555951	0.0454325	0.221071	0.738885	rs34262577	280.08	4:89932374	A/AAGGG
FAM13A	CAD	1	-0.000193208	0.0453962	0.996604	0.998467	rs34262577	280.08	4:89932374	A/AAGGG
FAM13A	COPD	1	0.101028	0.106408	0.342398	0.820999	rs34262577	280.08	4:89932374	A/AAGGG
FAM171B	Dementia	1	0.0225481	0.0241397	0.35027	0.827638	rs3886170	1983.85	2:187557294	C/T
FAM171B	OA	1	0.00954978	0.0161816	0.555081	0.900497	rs3886170	1983.85	2:187557294	C/T
FAM171B	CAD	1	0.00832163	0.0148861	0.576149	0.904761	rs3886170	1983.85	2:187557294	C/T
FAM171B	CKD	1	0.0554418	0.0252008	0.0278069	0.370719	rs3886170	1983.85	2:187557294	C/T
FAM171B	COPD	1	-0.0411171	0.0363422	0.257892	0.768982	rs3886170	1983.85	2:187557294	C/T
FAM171B	HF	1	-0.0246703	0.0236092	0.296049	0.794123	rs3886170	1983.85	2:187557294	C/T
FAM171B	MDD	1	-0.00265139	0.0233439	0.909571	0.984801	rs3886170	1983.85	2:187557294	C/T
FAM171B	PD	1	-0.0899271	0.0660527	0.173373	0.693001	rs3886170	1983.85	2:187557294	C/T
FAM171B	Stroke	1	-0.00795815	0.0259966	0.759511	0.960027	rs3886170	1983.85	2:187557294	C/T
FAM171B	T2D	1	0.0190996	0.0190996	0.317311	0.803942	rs3886170	1983.85	2:187557294	C/T
FAM172A	Dementia	1	0.0125594	0.0633203	0.842773	0.976508	rs1470150	293.22	5:93138654	C/T
FAM172A	OA	1	0.0240722	0.042388	0.570102	0.902026	rs1470150	293.22	5:93138654	C/T
FAM172A	CAD	1	-0.00237315	0.0396168	0.952233	0.993282	rs1470150	293.22	5:93138654	C/T
FAM172A	CKD	1	0.0643669	0.0675068	0.340343	0.820999	rs1470150	293.22	5:93138654	C/T
FAM172A	COPD	1	-0.226069	0.101522	0.0259604	0.359995	rs1470150	293.22	5:93138654	C/T
FAM172A	HF	1	0.0245955	0.0638436	0.700055	0.946512	rs1470150	293.22	5:93138654	C/T
FAM172A	PD	1	-0.192577	0.154376	0.21223	0.729287	rs1470150	293.22	5:93138654	C/T
FAM172A	Stroke	1	0.0983819	0.0737864	0.182422	0.700533	rs1470150	293.22	5:93138654	C/T
FAM172A	T2D	1	-0.0858225	0.0512842	0.0942349	0.573124	rs1470150	293.22	5:93138654	C/T
FAM20A	Dementia	1	0.0330772	0.0360081	0.358302	0.830943	rs2952271	976.63	17:66529779	G/A
FAM20A	OA	1	-0.0154919	0.0242845	0.523519	0.888632	rs2952271	976.63	17:66529779	G/A
FAM20A	CAD	1	0.0509064	0.021759	0.0193064	0.315913	rs2952271	976.63	17:66529779	G/A
FAM20A	CKD	1	0.00753658	0.0372642	0.839723	0.975796	rs2952271	976.63	17:66529779	G/A
FAM20A	COPD	1	-0.0267967	0.0552683	0.627784	0.925102	rs2952271	976.63	17:66529779	G/A
FAM20A	HF	1	-0.0276341	0.0339146	0.415178	0.851427	rs2952271	976.63	17:66529779	G/A
FAM20A	MDD	1	-0.0414547	0.034752	0.23292	0.749481	rs2952271	976.63	17:66529779	G/A
FAM20A	PD	1	-0.0154919	0.0745284	0.835334	0.975796	rs2952271	976.63	17:66529779	G/A
FAM20A	Stroke	1	-0.0322398	0.0397764	0.417638	0.852439	rs2952271	976.63	17:66529779	G/A
FAM20A	T2D	1	-0.0561057	0.0280528	0.0455003	0.439045	rs2952271	976.63	17:66529779	G/A
FAM3B	Dementia	1	0.00720067	0.0162232	0.657151	0.932493	rs57529409	4355.5	21:42718262	C/T
FAM3B	OA	1	0.0017351	0.0113649	0.878657	0.981979	rs57529409	4355.5	21:42718262	C/T
FAM3B	CAD	1	-0.00321481	0.00947416	0.734365	0.955247	rs57529409	4355.5	21:42718262	C/T
FAM3B	CKD	1	-0.0242914	0.0175245	0.165705	0.683812	rs57529409	4355.5	21:42718262	C/T
FAM3B	COPD	1	0.0550027	0.0271543	0.04281	0.434471	rs57529409	4355.5	21:42718262	C/T
FAM3B	HF	1	-0.0235106	0.0161364	0.145119	0.659216	rs57529409	4355.5	21:42718262	C/T
FAM3B	MDD	1	0.0261119	0.0182186	0.151784	0.6657	rs57529409	4355.5	21:42718262	C/T
FAM3B	PD	1	-0.0300173	0.046414	0.517807	0.886879	rs57529409	4355.5	21:42718262	C/T
FAM3B	Stroke	1	-0.00329669	0.0186523	0.859709	0.977773	rs57529409	4355.5	21:42718262	C/T
FAM3B	T2D	1	-0.025506	0.0131	0.0515324	0.463556	rs57529409	4355.5	21:42718262	C/T
FAM3C	OA	1	-0.0332528	0.0560048	0.552679	0.900415	rs36198735	189.27	7:121080192	A/AAAC
FAM3C	CAD	1	0.00881296	0.0706966	0.900794	0.98429	rs36198735	189.27	7:121080192	A/AAAC
FAM3C	COPD	1	0.0840071	0.111134	0.449706	0.862407	rs36198735	189.27	7:121080192	A/AAAC
FAM3D	Dementia	1	0.0229796	0.0268434	0.391964	0.842763	rs12493131	2027.51	3:58649978	G/T
FAM3D	OA	1	-0.0146419	0.0189124	0.438816	0.85847	rs12493131	2027.51	3:58649978	G/T
FAM3D	CAD	1	-0.00964646	0.0167379	0.564396	0.90137	rs12493131	2027.51	3:58649978	G/T
FAM3D	CKD	1	-0.0201325	0.0246064	0.413253	0.850887	rs12493131	2027.51	3:58649978	G/T
FAM3D	COPD	1	-0.0174889	0.0364013	0.63091	0.926109	rs12493131	2027.51	3:58649978	G/T
FAM3D	HF	1	-0.0160654	0.0270468	0.552522	0.900415	rs12493131	2027.51	3:58649978	G/T
FAM3D	MDD	1	-0.0097643	0.0305039	0.748892	0.95689	rs12493131	2027.51	3:58649978	G/T
FAM3D	PD	1	-0.0658883	0.073616	0.370772	0.835179	rs12493131	2027.51	3:58649978	G/T
FAM3D	Stroke	1	-0.0319274	0.0309106	0.301653	0.799335	rs12493131	2027.51	3:58649978	G/T
FAM3D	T2D	1	0.00935452	0.0217594	0.667264	0.934904	rs12493131	2027.51	3:58649978	G/T
FAP	OA	1	0.0270773	0.0255885	0.289973	0.791687	rs4664454	851.25	2:163071161	G/C
FAP	CAD	1	-0.031411	0.0199533	0.115436	0.610357	rs4664454	851.25	2:163071161	G/C
FAP	CKD	1	0.00102354	0.0186098	0.956138	0.993282	rs4664454	851.25	2:163071161	G/C
FAP	COPD	1	0.0125616	0.0284731	0.659085	0.93295	rs4664454	851.25	2:163071161	G/C
FAP	PD	1	0.0771378	0.0898855	0.390794	0.842763	rs4664454	851.25	2:163071161	G/C
FAP	Stroke	1	-0.0371266	0.0433609	0.391874	0.842763	rs4664454	851.25	2:163071161	G/C
FAP	T2D	1	-0.00669954	0.0266121	0.801236	0.968726	rs4664454	851.25	2:163071161	G/C
FAS	Dementia	1	0.0471452	0.0323393	0.144887	0.6592	rs10887882	1304.85	10:90782922	T/A
FAS	OA	1	-0.00194815	0.0218193	0.928855	0.988872	rs10887882	1304.85	10:90782922	T/A
FAS	CAD	1	0.00569927	0.0193333	0.768154	0.962333	rs10887882	1304.85	10:90782922	T/A
FAS	CKD	1	-0.00467555	0.0303911	0.877731	0.981979	rs10887882	1304.85	10:90782922	T/A
FAS	MDD	1	-0.0385765	0.0311704	0.215863	0.731805	rs10887882	1304.85	10:90782922	T/A
FAS	PD	1	0.0572756	0.0728607	0.431811	0.856303	rs10887882	1304.85	10:90782922	T/A
FAS	Stroke	1	0.0237674	0.0366252	0.51638	0.886281	rs10887882	1304.85	10:90782922	T/A
FAS	T2D	1	-0.0148059	0.0253259	0.558806	0.900497	rs10887882	1304.85	10:90782922	T/A
FASLG	Dementia	1	-0.104624	0.109654	0.340019	0.820999	rs79419452	113.75	1:172672473	T/A
FASLG	OA	1	-0.03018	0.0764561	0.693037	0.943616	rs79419452	113.75	1:172672473	T/A
FASLG	CAD	1	0.0198033	0.0683578	0.772045	0.963525	rs79419452	113.75	1:172672473	T/A
FASLG	CKD	1	-0.182086	0.119714	0.128258	0.631538	rs79419452	113.75	1:172672473	T/A
FASLG	COPD	1	-0.324938	0.17102	0.0574331	0.481552	rs79419452	113.75	1:172672473	T/A
FASLG	MDD	1	-0.118709	0.11066	0.283389	0.7885	rs79419452	113.75	1:172672473	T/A
FASLG	PD	1	0.258542	0.277656	0.351771	0.828302	rs79419452	113.75	1:172672473	T/A
FASLG	Stroke	1	0.224338	0.127762	0.0791045	0.539204	rs79419452	113.75	1:172672473	T/A
FASLG	T2D	1	0.108648	0.0865161	0.209183	0.725353	rs79419452	113.75	1:172672473	T/A
FBLN2	Dementia	1	0.0182967	0.027637	0.507947	0.883325	rs7623097	1151.22	3:13613064	A/G
FBLN2	OA	1	0.0217514	0.0224551	0.332714	0.817887	rs7623097	1151.22	3:13613064	A/G
FBLN2	CAD	1	-0.00717994	0.0168755	0.670498	0.936216	rs7623097	1151.22	3:13613064	A/G
FBLN2	CKD	1	-0.0421593	0.0181688	0.020318	0.323648	rs7623097	1151.22	3:13613064	A/G
FBLN2	COPD	1	0.0561057	0.0296842	0.0587464	0.487687	rs7623097	1151.22	3:13613064	A/G
FBLN2	MDD	1	0.070625	0.0396643	0.0749826	0.53194	rs7623097	1151.22	3:13613064	A/G
FBLN2	PD	1	-0.0420953	0.0635268	0.507562	0.883149	rs7623097	1151.22	3:13613064	A/G
FBLN2	T2D	1	0.00204719	0.0270613	0.939697	0.990601	rs7623097	1151.22	3:13613064	A/G
FBN2	OA	1	-0.023691	0.0181815	0.192564	0.709844	rs78821460	1513.27	5:127874149	C/G
FBN2	CAD	1	0.0276167	0.01706	0.105492	0.594227	rs78821460	1513.27	5:127874149	C/G
FBN2	CKD	1	0.000734605	0.0303025	0.980659	0.995406	rs78821460	1513.27	5:127874149	C/G
FBN2	COPD	1	0.0145085	0.0411379	0.724329	0.953162	rs78821460	1513.27	5:127874149	C/G
FBN2	PD	1	0.0907238	0.0560137	0.105303	0.594227	rs78821460	1513.27	5:127874149	C/G
FBN2	Stroke	1	0.0380158	0.0304861	0.212402	0.729287	rs78821460	1513.27	5:127874149	C/G
FBN2	T2D	1	0.000183651	0.0211199	0.993062	0.996648	rs78821460	1513.27	5:127874149	C/G
FBP1	Dementia	1	-0.0196359	0.0288456	0.496047	0.880003	rs499206	1648.53	9:97359479	G/A
FBP1	OA	1	0.00764583	0.0184195	0.678073	0.938698	rs499206	1648.53	9:97359479	G/A
FBP1	CAD	1	0.0227553	0.017297	0.188319	0.703795	rs499206	1648.53	9:97359479	G/A
FBP1	CKD	1	0.0839304	0.0316259	0.00795801	0.201806	rs499206	1648.53	9:97359479	G/A
FBP1	COPD	1	-0.0050393	0.0443111	0.909455	0.984801	rs499206	1648.53	9:97359479	G/A
FBP1	HF	1	-0.0257178	0.0267604	0.336533	0.819802	rs499206	1648.53	9:97359479	G/A
FBP1	MDD	1	-0.0196422	0.0258916	0.448072	0.862187	rs499206	1648.53	9:97359479	G/A
FBP1	PD	1	-0.0809763	0.0606453	0.181797	0.700533	rs499206	1648.53	9:97359479	G/A
FBP1	Stroke	1	0.0182457	0.0311046	0.557478	0.900497	rs499206	1648.53	9:97359479	G/A
FBP1	T2D	1	0.0130327	0.02259	0.563991	0.90137	rs499206	1648.53	9:97359479	G/A
FCAMR	Dementia	1	0.00492072	0.0234853	0.834039	0.975796	rs11119933	2212.19	1:207140440	T/C
FCAMR	OA	1	0.027064	0.0161042	0.0928493	0.570211	rs11119933	2212.19	1:207140440	T/C
FCAMR	CAD	1	-0.00808957	0.0142097	0.569152	0.902026	rs11119933	2212.19	1:207140440	T/C
FCAMR	CKD	1	0.0351161	0.0216959	0.105543	0.594227	rs11119933	2212.19	1:207140440	T/C
FCAMR	COPD	1	-0.0250509	0.0319847	0.4335	0.857446	rs11119933	2212.19	1:207140440	T/C
FCAMR	HF	1	-0.00917043	0.0225906	0.684786	0.941181	rs11119933	2212.19	1:207140440	T/C
FCAMR	MDD	1	-0.0286332	0.0225906	0.204982	0.721548	rs11119933	2212.19	1:207140440	T/C
FCAMR	PD	1	0.0268403	0.0545753	0.622858	0.923251	rs11119933	2212.19	1:207140440	T/C
FCAMR	Stroke	1	-0.0288533	0.0261693	0.270217	0.774463	rs11119933	2212.19	1:207140440	T/C
FCAMR	T2D	1	0.027064	0.0183409	0.140049	0.650645	rs11119933	2212.19	1:207140440	T/C
FCAR	Dementia	1	0.00225169	0.0125621	0.857745	0.977773	rs12608573	8452.46	19:55391374	G/C
FCAR	OA	1	-0.00675507	0.00794017	0.39491	0.842763	rs12608573	8452.46	19:55391374	G/C
FCAR	CAD	1	-0.0104637	0.00728316	0.150803	0.6657	rs12608573	8452.46	19:55391374	G/C
FCAR	CKD	1	-0.0142212	0.0122065	0.243999	0.761286	rs12608573	8452.46	19:55391374	G/C
FCAR	COPD	1	-0.00722911	0.0157618	0.646488	0.929354	rs12608573	8452.46	19:55391374	G/C
FCAR	MDD	1	-0.0158801	0.0133916	0.235692	0.752317	rs12608573	8452.46	19:55391374	G/C
FCAR	PD	1	-0.0133916	0.0309311	0.665051	0.934811	rs12608573	8452.46	19:55391374	G/C
FCAR	Stroke	1	-0.0283239	0.0144582	0.0501109	0.460658	rs12608573	8452.46	19:55391374	G/C
FCAR	T2D	1	-0.00296275	0.00912527	0.745427	0.956388	rs12608573	8452.46	19:55391374	G/C
FCER1A	Dementia	1	0.0435615	0.0624764	0.485648	0.874502	rs61828219	288.84	1:159258641	A/C
FCER1A	OA	1	-0.0768058	0.0424151	0.0701701	0.525002	rs61828219	288.84	1:159258641	A/C
FCER1A	CAD	1	0.0162353	0.0385535	0.673674	0.937115	rs61828219	288.84	1:159258641	A/C
FCER1A	CKD	1	-0.0200612	0.0687813	0.770541	0.963254	rs61828219	288.84	1:159258641	A/C
FCER1A	COPD	1	0.0246466	0.0962938	0.797988	0.968704	rs61828219	288.84	1:159258641	A/C
FCER1A	HF	1	-0.0338175	0.0601836	0.574181	0.903851	rs61828219	288.84	1:159258641	A/C
FCER1A	MDD	1	-0.0166463	0.0607568	0.784098	0.966958	rs61828219	288.84	1:159258641	A/C
FCER1A	PD	1	-0.190295	0.130111	0.143589	0.656575	rs61828219	288.84	1:159258641	A/C
FCER1A	Stroke	1	0.0464274	0.0699277	0.506732	0.883149	rs61828219	288.84	1:159258641	A/C
FCER1A	T2D	1	-0.0372565	0.0487201	0.444447	0.860711	rs61828219	288.84	1:159258641	A/C
FCER2	Dementia	1	0.00136988	0.0301374	0.963745	0.993282	rs2277989	1533.76	19:7761812	A/G
FCER2	OA	1	0.011644	0.0188359	0.536455	0.895181	rs2277989	1533.76	19:7761812	A/G
FCER2	CAD	1	-0.014728	0.0176908	0.405113	0.846707	rs2277989	1533.76	19:7761812	A/G
FCER2	CKD	1	-0.00239729	0.0273976	0.930274	0.988872	rs2277989	1533.76	19:7761812	A/G
FCER2	COPD	1	-0.0311648	0.0390416	0.424728	0.854544	rs2277989	1533.76	19:7761812	A/G
FCER2	HF	1	0.017466	0.0273976	0.523799	0.888721	rs2277989	1533.76	19:7761812	A/G
FCER2	MDD	1	-0.000342453	0.0277401	0.99015	0.996067	rs2277989	1533.76	19:7761812	A/G
FCER2	PD	1	0.100686	0.0678091	0.137584	0.646828	rs2277989	1533.76	19:7761812	A/G
FCER2	Stroke	1	0.0205482	0.0318498	0.518823	0.888028	rs2277989	1533.76	19:7761812	A/G
FCER2	T2D	1	-0.0171235	0.0222606	0.441756	0.859462	rs2277989	1533.76	19:7761812	A/G
FCGR2A	Dementia	1	-0.0136337	0.00827517	0.0994469	0.582183	rs11810143	15496.3	1:161480649	A/G
FCGR2A	OA	1	0.00386627	0.00583332	0.507465	0.883149	rs11810143	15496.3	1:161480649	A/G
FCGR2A	CAD	1	-0.00453163	0.00512649	0.376717	0.837933	rs11810143	15496.3	1:161480649	A/G
FCGR2A	CKD	1	0.0151938	0.00915695	0.0970636	0.57722	rs11810143	15496.3	1:161480649	A/G
FCGR2A	COPD	1	-0.0240794	0.013905	0.0833257	0.550752	rs11810143	15496.3	1:161480649	A/G
FCGR2A	HF	1	-0.00291666	0.00807168	0.717842	0.952189	rs11810143	15496.3	1:161480649	A/G
FCGR2A	MDD	1	0.0173677	0.00827517	0.0358369	0.411741	rs11810143	15496.3	1:161480649	A/G
FCGR2A	PD	1	-0.04687	0.0181104	0.00965308	0.218844	rs11810143	15496.3	1:161480649	A/G
FCGR2A	Stroke	1	0.00088178	0.00936044	0.924948	0.987864	rs11810143	15496.3	1:161480649	A/G
FCGR2A	T2D	1	-0.00529068	0.0067151	0.430768	0.856303	rs11810143	15496.3	1:161480649	A/G
FCGR2B	Dementia	1	-0.0228494	0.0179689	0.203514	0.721548	rs1801274	3414.61	1:161479745	A/G
FCGR2B	OA	1	-0.00221839	0.0122011	0.855725	0.977773	rs1801274	3414.61	1:161479745	A/G
FCGR2B	CAD	1	0.00235622	0.0109651	0.829858	0.974952	rs1801274	3414.61	1:161479745	A/G
FCGR2B	CKD	1	-0.00842987	0.0186345	0.650995	0.931035	rs1801274	3414.61	1:161479745	A/G
FCGR2B	COPD	1	0.026177	0.026177	0.317311	0.803942	rs1801274	3414.61	1:161479745	A/G
FCGR2B	HF	1	0.0266206	0.0175253	0.128766	0.631947	rs1801274	3414.61	1:161479745	A/G
FCGR2B	MDD	1	-0.0366102	0.0177471	0.0391236	0.422446	rs1801274	3414.61	1:161479745	A/G
FCGR2B	PD	1	0.155953	0.0381563	4.37e-05	0.00499497	rs1801274	3414.61	1:161479745	A/G
FCGR2B	Stroke	1	0.039931	0.0201873	0.0479262	0.450431	rs1801274	3414.61	1:161479745	A/G
FCGR2B	T2D	1	-0.00842987	0.0144195	0.558806	0.900497	rs1801274	3414.61	1:161479745	A/G
FCGR3B	OA	1	-0.00162345	0.0068417	0.812433	0.97157	rs200688856	12392.9	1:161599779	G/C
FCGR3B	COPD	1	-0.00440652	0.0184378	0.81111	0.971096	rs200688856	12392.9	1:161599779	G/C
FCGR3B	MDD	1	-0.00464074	0.0209889	0.825012	0.974354	rs200688856	12392.9	1:161599779	G/C
FCN1	Dementia	1	-0.0203484	0.0208006	0.327945	0.815144	rs11103604	2751.14	9:137857446	T/G
FCN1	OA	1	-0.021705	0.0142439	0.127556	0.62988	rs11103604	2751.14	9:137857446	T/G
FCN1	CAD	1	-0.00734747	0.0125283	0.557558	0.900497	rs11103604	2751.14	9:137857446	T/G
FCN1	CKD	1	0.0359489	0.0203484	0.0772841	0.535761	rs11103604	2751.14	9:137857446	T/G
FCN1	COPD	1	-0.0165048	0.0323314	0.609709	0.918124	rs11103604	2751.14	9:137857446	T/G
FCN1	HF	1	0.0151483	0.0198962	0.44644	0.861906	rs11103604	2751.14	9:137857446	T/G
FCN1	MDD	1	0.0743909	0.0228354	0.00112321	0.058201	rs11103604	2751.14	9:137857446	T/G
FCN1	PD	1	-0.072576	0.0565234	0.199142	0.717352	rs11103604	2751.14	9:137857446	T/G
FCN1	Stroke	1	-0.0208006	0.0235137	0.376364	0.837933	rs11103604	2751.14	9:137857446	T/G
FCN2	OA	1	0.00516169	0.00887166	0.560689	0.900497	rs7041446	6911.27	9:137776054	G/A
FCN2	CAD	1	-0.00467188	0.0081675	0.567316	0.901618	rs7041446	6911.27	9:137776054	G/A
FCN2	CKD	1	0.0103234	0.0130655	0.429456	0.856303	rs7041446	6911.27	9:137776054	G/A
FCN2	COPD	1	0.00258085	0.0182272	0.887402	0.982634	rs7041446	6911.27	9:137776054	G/A
FCN2	HF	1	-0.000645211	0.0127429	0.959618	0.993282	rs7041446	6911.27	9:137776054	G/A
FCN2	MDD	1	-0.0104828	0.0132268	0.428045	0.855045	rs7041446	6911.27	9:137776054	G/A
FCN2	PD	1	0.0330671	0.0309701	0.285652	0.789545	rs7041446	6911.27	9:137776054	G/A
FCN2	Stroke	1	0.00274215	0.0148399	0.8534	0.977467	rs7041446	6911.27	9:137776054	G/A
FCN2	T2D	1	-0.00274215	0.0104847	0.793677	0.968509	rs7041446	6911.27	9:137776054	G/A
FCRL1	Dementia	1	-0.0506203	0.0226533	0.0254457	0.357967	rs4971154	2369.51	1:157771880	C/T
FCRL1	OA	1	0.0162209	0.0153819	0.291633	0.792559	rs4971154	2369.51	1:157771880	C/T
FCRL1	CAD	1	0.00136809	0.0138331	0.921218	0.987631	rs4971154	2369.51	1:157771880	C/T
FCRL1	CKD	1	0.026289	0.0226533	0.245848	0.761751	rs4971154	2369.51	1:157771880	C/T
FCRL1	COPD	1	0.0248906	0.0316027	0.430925	0.856303	rs4971154	2369.51	1:157771880	C/T
FCRL1	HF	1	0.0125852	0.0220939	0.568935	0.902026	rs4971154	2369.51	1:157771880	C/T
FCRL1	MDD	1	-0.0153953	0.0248906	0.536233	0.895065	rs4971154	2369.51	1:157771880	C/T
FCRL1	Stroke	1	0.0738329	0.0248906	0.00301414	0.11832	rs4971154	2369.51	1:157771880	C/T
FCRL1	T2D	1	-0.0162209	0.0178989	0.364804	0.833829	rs4971154	2369.51	1:157771880	C/T
FCRL2	Dementia	1	-0.0105562	0.0142053	0.457409	0.864473	rs12568320	6049.43	1:157744004	G/A
FCRL2	OA	1	0.00130324	0.00964398	0.892505	0.982925	rs12568320	6049.43	1:157744004	G/A
FCRL2	CAD	1	-0.0134797	0.00892727	0.131056	0.635654	rs12568320	6049.43	1:157744004	G/A
FCRL2	CKD	1	0.00130324	0.0132931	0.921901	0.987631	rs12568320	6049.43	1:157744004	G/A
FCRL2	COPD	1	0.0234583	0.0195486	0.230139	0.748062	rs12568320	6049.43	1:157744004	G/A
FCRL2	HF	1	0.000781944	0.0139447	0.955282	0.993282	rs12568320	6049.43	1:157744004	G/A
FCRL2	MDD	1	0.0040338	0.014075	0.774424	0.963525	rs12568320	6049.43	1:157744004	G/A
FCRL2	PD	1	0.00612523	0.0340146	0.857092	0.977773	rs12568320	6049.43	1:157744004	G/A
FCRL2	Stroke	1	0.00690717	0.0161602	0.669074	0.93574	rs12568320	6049.43	1:157744004	G/A
FCRL2	T2D	1	-0.00964398	0.0113382	0.395006	0.842763	rs12568320	6049.43	1:157744004	G/A
FCRL3	Dementia	1	-0.0163782	0.00839642	0.0511026	0.463057	rs7522061	15767.6	1:157668390	C/T
FCRL3	OA	1	-0.0108842	0.00570127	0.0562504	0.478605	rs7522061	15767.6	1:157668390	C/T
FCRL3	CAD	1	0.00179869	0.00512758	0.725748	0.953199	rs7522061	15767.6	1:157668390	C/T
FCRL3	CKD	1	0.0137867	0.00808544	0.0881705	0.564062	rs7522061	15767.6	1:157668390	C/T
FCRL3	COPD	1	0.00559761	0.0117135	0.632738	0.926269	rs7522061	15767.6	1:157668390	C/T
FCRL3	HF	1	0.0076708	0.0081891	0.348908	0.825897	rs7522061	15767.6	1:157668390	C/T
FCRL3	MDD	1	-0.00560236	0.0081891	0.493897	0.878351	rs7522061	15767.6	1:157668390	C/T
FCRL3	PD	1	0.0310978	0.0174148	0.0741455	0.531884	rs7522061	15767.6	1:157668390	C/T
FCRL3	Stroke	1	0.0267441	0.00964033	0.00553387	0.16607	rs7522061	15767.6	1:157668390	C/T
FCRL3	T2D	1	-0.00507932	0.00663421	0.443899	0.86055	rs7522061	15767.6	1:157668390	C/T
FCRL5	Dementia	1	0.00811487	0.0204901	0.692076	0.943414	rs1238279672	3121.93	1:157513770	GA/G
FCRL5	OA	1	-0.000405744	0.0139982	0.976876	0.995186	rs1238279672	3121.93	1:157513770	GA/G
FCRL5	CAD	1	-0.0248	0.0167456	0.138611	0.648422	rs1238279672	3121.93	1:157513770	GA/G
FCRL5	COPD	1	0.0419945	0.0306336	0.170418	0.690185	rs1238279672	3121.93	1:157513770	GA/G
FCRL6	Dementia	1	-0.00448816	0.0114448	0.694942	0.944308	rs55650803	8898.57	1:159783148	C/T
FCRL6	OA	1	0.0232262	0.00785428	0.00310504	0.120069	rs55650803	8898.57	1:159783148	C/T
FCRL6	CAD	1	-0.0075099	0.00725983	0.300928	0.799024	rs55650803	8898.57	1:159783148	C/T
FCRL6	CKD	1	-0.0172794	0.0111082	0.119814	0.616928	rs55650803	8898.57	1:159783148	C/T
FCRL6	COPD	1	0.0117814	0.0166062	0.478039	0.871833	rs55650803	8898.57	1:159783148	C/T
FCRL6	HF	1	-0.00583461	0.0112204	0.603064	0.915504	rs55650803	8898.57	1:159783148	C/T
FCRL6	MDD	1	-0.0052724	0.0113326	0.641758	0.928329	rs55650803	8898.57	1:159783148	C/T
FCRL6	PD	1	-0.00302951	0.0235628	0.897697	0.98429	rs55650803	8898.57	1:159783148	C/T
FCRL6	Stroke	1	-0.00762987	0.0130157	0.557736	0.900497	rs55650803	8898.57	1:159783148	C/T
FCRL6	T2D	1	0.0057224	0.00920073	0.533974	0.89379	rs55650803	8898.57	1:159783148	C/T
FCRLB	Dementia	1	0.0429811	0.0128357	0.000812293	0.047116	rs61801180	7489.88	1:161688764	C/G
FCRLB	OA	1	-0.011222	0.0085082	0.187181	0.703646	rs61801180	7489.88	1:161688764	C/G
FCRLB	CAD	1	0.00715585	0.00755341	0.343452	0.820999	rs61801180	7489.88	1:161688764	C/G
FCRLB	CKD	1	-0.013129	0.013129	0.317311	0.803942	rs61801180	7489.88	1:161688764	C/G
FCRLB	COPD	1	-0.0148894	0.0198036	0.45214	0.862827	rs61801180	7489.88	1:161688764	C/G
FCRLB	MDD	1	-0.000440212	0.0123222	0.971502	0.993561	rs61801180	7489.88	1:161688764	C/G
FCRLB	PD	1	-0.0519294	0.0305122	0.0887698	0.564062	rs61801180	7489.88	1:161688764	C/G
FCRLB	Stroke	1	-0.00212705	0.0137892	0.877408	0.981979	rs61801180	7489.88	1:161688764	C/G
FCRLB	T2D	1	0.00946171	0.00968175	0.328434	0.815296	rs61801180	7489.88	1:161688764	C/G
FES	Dementia	1	0.195471	0.0608968	0.00132792	0.0643069	rs1894401	302.3	15:91429042	A/G
FES	OA	1	0.105254	0.0413497	0.0109136	0.234356	rs1894401	302.3	15:91429042	A/G
FES	CAD	1	-0.445545	0.0376872	3e-32	5.18167e-29	rs1894401	302.3	15:91429042	A/G
FES	CKD	1	-0.140589	0.0654076	0.0316007	0.38825	rs1894401	302.3	15:91429042	A/G
FES	COPD	1	0.0751812	0.0909692	0.408551	0.849364	rs1894401	302.3	15:91429042	A/G
FES	HF	1	-0.0864584	0.0601449	0.150576	0.6657	rs1894401	302.3	15:91429042	A/G
FES	MDD	1	0.239069	0.0616486	0.00010535	0.010047	rs1894401	302.3	15:91429042	A/G
FES	PD	1	-0.191712	0.148859	0.197788	0.716189	rs1894401	302.3	15:91429042	A/G
FES	Stroke	1	-0.193216	0.0714221	0.00682503	0.189384	rs1894401	302.3	15:91429042	A/G
FES	T2D	1	-0.0210507	0.0488678	0.666636	0.934811	rs1894401	302.3	15:91429042	A/G
FETUB	Dementia	1	0.0332844	0.019821	0.0931042	0.570893	rs114780909	2815.49	3:186360255	T/A
FETUB	OA	1	-0.00696542	0.0139308	0.617075	0.919824	rs114780909	2815.49	3:186360255	T/A
FETUB	CAD	1	-0.00111619	0.0116383	0.923595	0.987653	rs114780909	2815.49	3:186360255	T/A
FETUB	CKD	1	-0.0449713	0.0273007	0.0995046	0.582183	rs114780909	2815.49	3:186360255	T/A
FETUB	COPD	1	0.05764	0.0349206	0.0988198	0.581107	rs114780909	2815.49	3:186360255	T/A
FETUB	MDD	1	0.000327349	0.0276747	0.990562	0.996067	rs114780909	2815.49	3:186360255	T/A
FETUB	PD	1	0.0149593	0.0565648	0.791423	0.968509	rs114780909	2815.49	3:186360255	T/A
FETUB	Stroke	1	-0.0101443	0.0354815	0.774953	0.963525	rs114780909	2815.49	3:186360255	T/A
FETUB	T2D	1	-0.0052825	0.0165955	0.75025	0.957726	rs114780909	2815.49	3:186360255	T/A
FGA	Dementia	1	0.0235734	0.0567138	0.677663	0.938698	rs140473879	454.49	4:155479065	C/T
FGA	OA	1	0.0262521	0.0349008	0.451935	0.862827	rs140473879	454.49	4:155479065	C/T
FGA	CAD	1	-0.0832676	0.0490298	0.08945	0.565704	rs140473879	454.49	4:155479065	C/T
FGA	CKD	1	-0.0609999	0.0891654	0.493899	0.878351	rs140473879	454.49	4:155479065	C/T
FGA	COPD	1	0.0241856	0.0899308	0.787979	0.968073	rs140473879	454.49	4:155479065	C/T
FGA	PD	1	-0.220809	0.166315	0.184291	0.701561	rs140473879	454.49	4:155479065	C/T
FGF2	Dementia	1	-0.00632494	0.0123688	0.609096	0.917837	rs2922979	7605.03	4:123748616	C/G
FGF2	OA	1	-0.0126499	0.00843326	0.133614	0.638304	rs2922979	7605.03	4:123748616	C/G
FGF2	CAD	1	0.010794	0.0074559	0.147698	0.660898	rs2922979	7605.03	4:123748616	C/G
FGF2	CKD	1	0.00267053	0.012931	0.836383	0.975796	rs2922979	7605.03	4:123748616	C/G
FGF2	COPD	1	-0.00590328	0.0185532	0.750347	0.957726	rs2922979	7605.03	4:123748616	C/G
FGF2	PD	1	0.0033733	0.0286731	0.906347	0.98429	rs2922979	7605.03	4:123748616	C/G
FGF2	Stroke	1	0.0118066	0.014196	0.405588	0.847086	rs2922979	7605.03	4:123748616	C/G
FGF2	T2D	1	0.0238942	0.00955769	0.0124193	0.24943	rs2922979	7605.03	4:123748616	C/G
FGF21	Dementia	1	0.0341794	0.0740554	0.644412	0.928912	rs838131	258	19:49260677	A/C
FGF21	OA	1	0.0561519	0.0463863	0.226077	0.745833	rs838131	258	19:49260677	A/C
FGF21	CAD	1	0.0245068	0.0444425	0.581341	0.907533	rs838131	258	19:49260677	A/C
FGF21	CKD	1	0.244952	0.0862623	0.00451669	0.146275	rs838131	258	19:49260677	A/C
FGF21	COPD	1	0.0846347	0.0976555	0.386125	0.84172	rs838131	258	19:49260677	A/C
FGF21	HF	1	0.0268553	0.0740554	0.716876	0.951732	rs838131	258	19:49260677	A/C
FGF21	Stroke	1	0.0268553	0.0862623	0.755557	0.959258	rs838131	258	19:49260677	A/C
FGF21	T2D	1	-0.113931	0.0553381	0.0395111	0.422985	rs838131	258	19:49260677	A/C
FGF23	Dementia	1	0.109874	0.0794046	0.166444	0.684308	rs6489536	191.88	12:4491909	C/G
FGF23	OA	1	-0.0941776	0.053552	0.078642	0.538767	rs6489536	191.88	12:4491909	C/G
FGF23	CAD	1	0.0436562	0.0481421	0.364502	0.833829	rs6489536	191.88	12:4491909	C/G
FGF23	CKD	1	0.0637084	0.077558	0.411402	0.850319	rs6489536	191.88	12:4491909	C/G
FGF23	COPD	1	-0.0433956	0.108027	0.687898	0.942895	rs6489536	191.88	12:4491909	C/G
FGF23	PD	1	-0.0720182	0.192048	0.70766	0.948851	rs6489536	191.88	12:4491909	C/G
FGF23	Stroke	1	-0.166196	0.0904844	0.0662491	0.513289	rs6489536	191.88	12:4491909	C/G
FGF23	T2D	1	-0.0914077	0.0627851	0.145425	0.659216	rs6489536	191.88	12:4491909	C/G
FGF5	Dementia	1	-0.00894326	0.013195	0.497913	0.880353	rs12509595	7582.33	4:81182554	C/T
FGF5	OA	1	0.0133416	0.00894326	0.135751	0.644323	rs12509595	7582.33	4:81182554	C/T
FGF5	CAD	1	0.0592676	0.00791794	7.14e-14	3.96398e-11	rs12509595	7582.33	4:81182554	C/T
FGF5	CKD	1	-0.0982292	0.0130484	5.15e-14	2.96506e-11	rs12509595	7582.33	4:81182554	C/T
FGF5	COPD	1	0.0231645	0.0180331	0.198949	0.717352	rs12509595	7582.33	4:81182554	C/T
FGF5	HF	1	0.0288823	0.0124619	0.0204685	0.323648	rs12509595	7582.33	4:81182554	C/T
FGF5	MDD	1	0.00499092	0.0126085	0.692225	0.943414	rs12509595	7582.33	4:81182554	C/T
FGF5	PD	1	-0.0366527	0.0275628	0.183588	0.701561	rs12509595	7582.33	4:81182554	C/T
FGF5	Stroke	1	0.0322544	0.0149543	0.0310164	0.385389	rs12509595	7582.33	4:81182554	C/T
FGF5	T2D	1	0.0161272	0.0101161	0.110891	0.601706	rs12509595	7582.33	4:81182554	C/T
FGFBP1	Dementia	1	-0.201461	0.0833918	0.0156989	0.28278	rs9968276	179.54	4:15949551	G/A
FGFBP1	OA	1	-0.0247698	0.0569706	0.66372	0.934644	rs9968276	179.54	4:15949551	G/A
FGFBP1	CAD	1	0.079003	0.0506337	0.118692	0.615547	rs9968276	179.54	4:15949551	G/A
FGFBP1	CKD	1	-0.0908228	0.0759609	0.231832	0.748775	rs9968276	179.54	4:15949551	G/A
FGFBP1	COPD	1	-0.0148619	0.108162	0.890711	0.98283	rs9968276	179.54	4:15949551	G/A
FGFBP1	HF	1	-0.0412831	0.0817405	0.613523	0.919824	rs9968276	179.54	4:15949551	G/A
FGFBP1	MDD	1	0.0610766	0.0817405	0.454942	0.863934	rs9968276	179.54	4:15949551	G/A
FGFBP1	PD	1	0.151922	0.20559	0.459934	0.864896	rs9968276	179.54	4:15949551	G/A
FGFBP1	Stroke	1	-0.0454114	0.0949511	0.632465	0.926269	rs9968276	179.54	4:15949551	G/A
FGFBP1	T2D	1	0.0883458	0.0652273	0.175599	0.695137	rs9968276	179.54	4:15949551	G/A
FGFBP2	Dementia	1	-0.0193193	0.0155667	0.214579	0.73173	rs35700679	5445.97	4:15960246	G/A
FGFBP2	OA	1	0.00264077	0.0107021	0.805099	0.969574	rs35700679	5445.97	4:15960246	G/A
FGFBP2	CAD	1	-0.0047815	0.0093565	0.609327	0.917931	rs35700679	5445.97	4:15960246	G/A
FGFBP2	CKD	1	0.00500357	0.0151497	0.741192	0.956388	rs35700679	5445.97	4:15960246	G/A
FGFBP2	COPD	1	-0.00639345	0.0222381	0.77373	0.963525	rs35700679	5445.97	4:15960246	G/A
FGFBP2	HF	1	-0.00152887	0.0151497	0.919616	0.987474	rs35700679	5445.97	4:15960246	G/A
FGFBP2	MDD	1	0.000833679	0.0151497	0.956115	0.993282	rs35700679	5445.97	4:15960246	G/A
FGFBP2	PD	1	-0.0145938	0.0322452	0.650847	0.931035	rs35700679	5445.97	4:15960246	G/A
FGFBP2	Stroke	1	-0.0134818	0.0177905	0.448563	0.862187	rs35700679	5445.97	4:15960246	G/A
FGFBP2	T2D	1	-0.00792232	0.012092	0.512357	0.884766	rs35700679	5445.97	4:15960246	G/A
FGFBP3	OA	1	-0.0123063	0.0156392	0.431349	0.856303	rs555601744	2476.74	10:93665468	C/CA
FGFBP3	CAD	1	-0.0596484	0.0198878	0.00270645	0.108994	rs555601744	2476.74	10:93665468	C/CA
FGFBP3	COPD	1	-0.0287146	0.0423028	0.497272	0.880295	rs555601744	2476.74	10:93665468	C/CA
FGFBP3	MDD	1	-0.0781964	0.0484559	0.106579	0.59603	rs555601744	2476.74	10:93665468	C/CA
FGFR2	Dementia	1	0.0638564	0.0736122	0.385685	0.84157	rs2981430	248.52	10:123311698	G/A
FGFR2	OA	1	0.0310413	0.0496661	0.531971	0.892937	rs2981430	248.52	10:123311698	G/A
FGFR2	CAD	1	-0.0284784	0.0445067	0.522258	0.888558	rs2981430	248.52	10:123311698	G/A
FGFR2	CKD	1	0.135695	0.0727253	0.0620618	0.497295	rs2981430	248.52	10:123311698	G/A
FGFR2	COPD	1	-0.1286	0.101993	0.207356	0.724285	rs2981430	248.52	10:123311698	G/A
FGFR2	HF	1	-0.024833	0.0709515	0.726339	0.953323	rs2981430	248.52	10:123311698	G/A
FGFR2	PD	1	0.0390234	0.199551	0.844958	0.976849	rs2981430	248.52	10:123311698	G/A
FGFR2	Stroke	1	-0.0452316	0.0789336	0.566622	0.901618	rs2981430	248.52	10:123311698	G/A
FGFR2	T2D	1	-0.0195117	0.0576481	0.735015	0.955292	rs2981430	248.52	10:123311698	G/A
FGFR4	Dementia	1	-0.0114947	0.00881922	0.192448	0.709844	rs351855	15990.2	5:176520243	A/G
FGFR4	OA	1	-0.000198185	0.00594554	0.973409	0.993868	rs351855	15990.2	5:176520243	A/G
FGFR4	CAD	1	-0.00485453	0.00534728	0.363957	0.833829	rs351855	15990.2	5:176520243	A/G
FGFR4	CKD	1	0.0170439	0.00832375	0.0405973	0.429192	rs351855	15990.2	5:176520243	A/G
FGFR4	COPD	1	0.0134766	0.0118911	0.257074	0.768982	rs351855	15990.2	5:176520243	A/G
FGFR4	HF	1	-0.00921559	0.00852194	0.279521	0.783759	rs351855	15990.2	5:176520243	A/G
FGFR4	PD	1	0.00247731	0.018233	0.891924	0.982925	rs351855	15990.2	5:176520243	A/G
FGFR4	Stroke	1	-0.00822466	0.0103056	0.424826	0.854544	rs351855	15990.2	5:176520243	A/G
FGFR4	T2D	1	0.00881922	0.00693646	0.203576	0.721548	rs351855	15990.2	5:176520243	A/G
FGL1	Dementia	1	-0.00791264	0.0132385	0.550039	0.900415	rs3739404	7405.36	8:17739843	A/C
FGL1	OA	1	0.00639098	0.00912997	0.483927	0.873914	rs3739404	7405.36	8:17739843	A/C
FGL1	CAD	1	0.00599604	0.00798156	0.452511	0.862827	rs3739404	7405.36	8:17739843	A/C
FGL1	CKD	1	-0.0135428	0.0123255	0.27187	0.774963	rs3739404	7405.36	8:17739843	A/C
FGL1	COPD	1	0.00867348	0.0181078	0.631945	0.926269	rs3739404	7405.36	8:17739843	A/C
FGL1	HF	1	0.000456499	0.012782	0.97151	0.993561	rs3739404	7405.36	8:17739843	A/C
FGL1	MDD	1	-0.0106584	0.0129341	0.409908	0.850319	rs3739404	7405.36	8:17739843	A/C
FGL1	PD	1	0.00517365	0.0272378	0.849353	0.977231	rs3739404	7405.36	8:17739843	A/C
FGL1	Stroke	1	0.0273899	0.0149123	0.0662491	0.513289	rs3739404	7405.36	8:17739843	A/C
FGL1	T2D	1	0.0305854	0.0104995	0.00357925	0.129094	rs3739404	7405.36	8:17739843	A/C
FGR	Dementia	1	-0.0156584	0.0889172	0.860215	0.977773	rs3737803	157.11	1:27960792	G/A
FGR	OA	1	-0.110168	0.0598374	0.0656038	0.512983	rs3737803	157.11	1:27960792	G/A
FGR	CAD	1	0.133777	0.0525649	0.010928	0.234356	rs3737803	157.11	1:27960792	G/A
FGR	CKD	1	0.00894765	0.0788511	0.909654	0.984801	rs3737803	157.11	1:27960792	G/A
FGR	COPD	1	0.0162176	0.105135	0.877408	0.981979	rs3737803	157.11	1:27960792	G/A
FGR	HF	1	0.0536859	0.0889172	0.545994	0.898907	rs3737803	157.11	1:27960792	G/A
FGR	PD	1	-0.31149	0.251653	0.215798	0.731805	rs3737803	157.11	1:27960792	G/A
FGR	Stroke	1	-0.0139807	0.10849	0.897464	0.98429	rs3737803	157.11	1:27960792	G/A
FGR	T2D	1	0.0743773	0.0743773	0.317311	0.803942	rs3737803	157.11	1:27960792	G/A
FHIT	Dementia	1	0.0212625	0.0962406	0.825147	0.974393	rs13070475	125.16	3:59969336	A/G
FHIT	OA	1	-0.0190243	0.0649064	0.769443	0.962799	rs13070475	125.16	3:59969336	A/G
FHIT	CAD	1	0.0650756	0.0573697	0.25666	0.768519	rs13070475	125.16	3:59969336	A/G
FHIT	CKD	1	-0.107431	0.0928833	0.247425	0.763614	rs13070475	125.16	3:59969336	A/G
FHIT	COPD	1	-0.276412	0.132051	0.0363295	0.412823	rs13070475	125.16	3:59969336	A/G
FHIT	HF	1	-0.00447631	0.0917643	0.961094	0.993282	rs13070475	125.16	3:59969336	A/G
FHIT	MDD	1	-0.274147	0.0940024	0.00354114	0.128315	rs13070475	125.16	3:59969336	A/G
FHIT	PD	1	-0.478965	0.264102	0.0697456	0.523659	rs13070475	125.16	3:59969336	A/G
FHIT	Stroke	1	0.0190243	0.109669	0.862282	0.978206	rs13070475	125.16	3:59969336	A/G
FHIT	T2D	1	0.0324532	0.0760972	0.669765	0.935858	rs13070475	125.16	3:59969336	A/G
FIS1	Dementia	1	-0.041323	0.0508591	0.416505	0.851693	rs7778271	439.37	7:100874354	T/C
FIS1	OA	1	0.0459466	0.0352546	0.19248	0.709844	rs7778271	439.37	7:100874354	T/C
FIS1	CAD	1	-0.0200668	0.0304196	0.509468	0.883939	rs7778271	439.37	7:100874354	T/C
FIS1	CKD	1	-0.03092	0.0540378	0.567192	0.901618	rs7778271	439.37	7:100874354	T/C
FIS1	COPD	1	0.142174	0.0814902	0.0810404	0.546066	rs7778271	439.37	7:100874354	T/C
FIS1	HF	1	0.0291862	0.0505701	0.563843	0.90137	rs7778271	439.37	7:100874354	T/C
FIS1	MDD	1	0.0485483	0.0488363	0.320173	0.809414	rs7778271	439.37	7:100874354	T/C
FIS1	PD	1	-0.156912	0.15171	0.301003	0.799024	rs7778271	439.37	7:100874354	T/C
FIS1	Stroke	1	-0.000577944	0.0586614	0.992139	0.996067	rs7778271	439.37	7:100874354	T/C
FIS1	T2D	1	0.0170494	0.0407451	0.675626	0.937732	rs7778271	439.37	7:100874354	T/C
FKBP14	Dementia	1	0.154245	0.183031	0.399381	0.843337	rs181397928	51.63	7:30136191	G/C
FKBP14	OA	1	0.094119	0.109249	0.388957	0.842763	rs181397928	51.63	7:30136191	G/C
FKBP14	CAD	1	0.0292501	0.153474	0.84885	0.977231	rs181397928	51.63	7:30136191	G/C
FKBP14	COPD	1	-0.25141	0.439157	0.566995	0.901618	rs181397928	51.63	7:30136191	G/C
FKBP1B	Dementia	1	0.0227506	0.0396175	0.565794	0.901473	rs872169	744.83	2:24259188	C/G
FKBP1B	OA	1	-0.0298112	0.0266732	0.263718	0.770581	rs872169	744.83	2:24259188	C/G
FKBP1B	CAD	1	-0.0729497	0.0241841	0.0025577	0.104414	rs872169	744.83	2:24259188	C/G
FKBP1B	CKD	1	-0.0400097	0.045109	0.375102	0.837301	rs872169	744.83	2:24259188	C/G
FKBP1B	COPD	1	-0.00549153	0.0639371	0.931554	0.989005	rs872169	744.83	2:24259188	C/G
FKBP1B	PD	1	0.239666	0.0925715	0.00962598	0.218844	rs872169	744.83	2:24259188	C/G
FKBP1B	Stroke	1	-0.0215739	0.0447168	0.629482	0.925236	rs872169	744.83	2:24259188	C/G
FKBP1B	T2D	1	-0.0670751	0.0313802	0.0325573	0.393855	rs872169	744.83	2:24259188	C/G
FKBP4	Dementia	1	0.0403826	0.1548	0.794193	0.968509	rs3814251	46.08	12:2903648	T/C
FKBP4	OA	1	0.145078	0.106939	0.174895	0.695024	rs3814251	46.08	12:2903648	T/C
FKBP4	CAD	1	-0.00946112	0.0898432	0.916132	0.986002	rs3814251	46.08	12:2903648	T/C
FKBP4	CKD	1	0.0845043	0.105443	0.422889	0.853516	rs3814251	46.08	12:2903648	T/C
FKBP4	COPD	1	0.0314087	0.160035	0.844405	0.976846	rs3814251	46.08	12:2903648	T/C
FKBP4	HF	1	-0.133861	0.148069	0.365974	0.834781	rs3814251	46.08	12:2903648	T/C
FKBP4	PD	1	0.0897391	0.420278	0.830919	0.975319	rs3814251	46.08	12:2903648	T/C
FKBP4	Stroke	1	0.421774	0.187704	0.0246393	0.351392	rs3814251	46.08	12:2903648	T/C
FKBP4	T2D	1	0.0216869	0.118904	0.855277	0.977773	rs3814251	46.08	12:2903648	T/C
FKBP5	Dementia	1	0.0574721	0.0426251	0.177557	0.697481	rs2817032	625.22	6:35688619	C/T
FKBP5	OA	1	-0.057951	0.029215	0.0472997	0.448338	rs2817032	625.22	6:35688619	C/T
FKBP5	CAD	1	-0.0397352	0.0257213	0.122386	0.622306	rs2817032	625.22	6:35688619	C/T
FKBP5	CKD	1	-0.0162838	0.0421462	0.699227	0.946477	rs2817032	625.22	6:35688619	C/T
FKBP5	COPD	1	0.0114944	0.0617825	0.852408	0.977387	rs2817032	625.22	6:35688619	C/T
FKBP5	HF	1	0.0340043	0.0483723	0.482074	0.87331	rs2817032	625.22	6:35688619	C/T
FKBP5	MDD	1	-0.00239527	0.0421462	0.954679	0.993282	rs2817032	625.22	6:35688619	C/T
FKBP5	PD	1	0.0373569	0.104408	0.720494	0.95295	rs2817032	625.22	6:35688619	C/T
FKBP5	Stroke	1	0.0555564	0.0478934	0.246049	0.761918	rs2817032	625.22	6:35688619	C/T
FKBP5	T2D	1	0.0335254	0.0330465	0.310348	0.803942	rs2817032	625.22	6:35688619	C/T
FKBP7	Dementia	1	-0.0153147	0.115842	0.894823	0.983514	rs574620893	136.53	2:179343146	CTTTT/C
FKBP7	OA	1	-0.0447662	0.0646622	0.488744	0.87519	rs574620893	136.53	2:179343146	CTTTT/C
FKBP7	CAD	1	0.0586819	0.0976434	0.547852	0.899708	rs574620893	136.53	2:179343146	CTTTT/C
FKBP7	COPD	1	0.0348181	0.163226	0.831084	0.975402	rs574620893	136.53	2:179343146	CTTTT/C
FKBPL	Dementia	1	-0.267918	0.110813	0.0156164	0.282276	rs9469087	101.94	6:32129465	A/G
FKBPL	OA	1	-0.0691975	0.0730686	0.343629	0.821087	rs9469087	101.94	6:32129465	A/G
FKBPL	CAD	1	-0.0293811	0.0857366	0.731831	0.954621	rs9469087	101.94	6:32129465	A/G
FKBPL	CKD	1	-0.0804884	0.102909	0.434137	0.858061	rs9469087	101.94	6:32129465	A/G
FKBPL	COPD	1	-0.093715	0.160654	0.559669	0.900497	rs9469087	101.94	6:32129465	A/G
FKBPL	PD	1	-0.297114	0.369537	0.421388	0.853516	rs9469087	101.94	6:32129465	A/G
FKBPL	T2D	1	0.00258079	0.0927472	0.977801	0.995406	rs9469087	101.94	6:32129465	A/G
FLRT2	Dementia	1	0.0279007	0.0165973	0.0927562	0.570211	rs17646457	4544.02	14:86089315	G/A
FLRT2	OA	1	0.00457858	0.0110172	0.677714	0.938698	rs17646457	4544.02	14:86089315	G/A
FLRT2	CAD	1	0.0132009	0.0098611	0.180674	0.69987	rs17646457	4544.02	14:86089315	G/A
FLRT2	CKD	1	-0.00257545	0.0163112	0.87454	0.98171	rs17646457	4544.02	14:86089315	G/A
FLRT2	COPD	1	0.0240375	0.023179	0.299719	0.798345	rs17646457	4544.02	14:86089315	G/A
FLRT2	HF	1	0.0183143	0.0157389	0.244571	0.761286	rs17646457	4544.02	14:86089315	G/A
FLRT2	MDD	1	0.00987796	0.0157389	0.530256	0.892521	rs17646457	4544.02	14:86089315	G/A
FLRT2	PD	1	-0.0610954	0.0344824	0.0764304	0.534275	rs17646457	4544.02	14:86089315	G/A
FLRT2	Stroke	1	-0.0226067	0.0184574	0.220648	0.738374	rs17646457	4544.02	14:86089315	G/A
FLRT2	T2D	1	-0.00500782	0.0127342	0.694129	0.944182	rs17646457	4544.02	14:86089315	G/A
FLT1	Dementia	1	0.0523267	0.14938	0.726119	0.953304	rs552252905	103.07	13:28986016	C/G
FLT1	OA	1	0.021053	0.0747775	0.778295	0.965064	rs552252905	103.07	13:28986016	C/G
FLT1	CAD	1	-0.0278106	0.0840456	0.740721	0.956354	rs552252905	103.07	13:28986016	C/G
FLT1	COPD	1	-0.0468233	0.195592	0.810801	0.970871	rs552252905	103.07	13:28986016	C/G
FLT3	OA	1	-0.228495	0.067483	0.000709285	0.0434517	rs9554228	114.88	13:28637838	A/G
FLT3	CAD	1	0.01425	0.07375	0.846786	0.977231	rs9554228	114.88	13:28637838	A/G
FLT3	CKD	1	-0.112472	0.126679	0.374621	0.837129	rs9554228	114.88	13:28637838	A/G
FLT3	COPD	1	0.0509082	0.161012	0.751869	0.957919	rs9554228	114.88	13:28637838	A/G
FLT3	PD	1	0.0153909	0.206001	0.940443	0.990601	rs9554228	114.88	13:28637838	A/G
FLT4	Dementia	1	-0.0558173	0.0311854	0.0734772	0.530517	rs34221241	1781.23	5:180057293	T/C
FLT4	OA	1	-0.0402246	0.0201123	0.0455003	0.439045	rs34221241	1781.23	5:180057293	T/C
FLT4	CAD	1	0.0157653	0.0194017	0.416463	0.851693	rs34221241	1781.23	5:180057293	T/C
FLT4	CKD	1	-0.0526536	0.035705	0.140298	0.651007	rs34221241	1781.23	5:180057293	T/C
FLT4	COPD	1	-0.0167226	0.0461001	0.716795	0.951732	rs34221241	1781.23	5:180057293	T/C
FLT4	HF	1	0.0693762	0.0302815	0.0219608	0.335675	rs34221241	1781.23	5:180057293	T/C
FLT4	MDD	1	-0.00338718	0.0320893	0.915936	0.986002	rs34221241	1781.23	5:180057293	T/C
FLT4	PD	1	0.14508	0.0682463	0.0335176	0.398952	rs34221241	1781.23	5:180057293	T/C
FLT4	Stroke	1	-0.0311854	0.0411285	0.448306	0.862187	rs34221241	1781.23	5:180057293	T/C
FLT4	T2D	1	-0.0137848	0.023728	0.561273	0.900733	rs34221241	1781.23	5:180057293	T/C
FN1	Dementia	1	-0.010724	0.0207778	0.605764	0.916536	rs1250259	2790.98	2:216300482	A/T
FN1	OA	1	0.0147455	0.0140753	0.294814	0.793574	rs1250259	2790.98	2:216300482	A/T
FN1	CAD	1	-0.106329	0.0123945	9.59e-18	7.09888e-15	rs1250259	2790.98	2:216300482	A/T
FN1	CKD	1	-0.0259163	0.0212246	0.222066	0.740617	rs1250259	2790.98	2:216300482	A/T
FN1	COPD	1	-0.0306081	0.0319486	0.338042	0.820219	rs1250259	2790.98	2:216300482	A/T
FN1	MDD	1	0.0270257	0.0201075	0.178929	0.698267	rs1250259	2790.98	2:216300482	A/T
FN1	Stroke	1	-0.0585352	0.0230119	0.0109689	0.23454	rs1250259	2790.98	2:216300482	A/T
FN1	T2D	1	-0.0239056	0.016086	0.13725	0.646632	rs1250259	2790.98	2:216300482	A/T
FNDC1	Dementia	1	0.0450769	0.021721	0.0379616	0.417906	rs73588939	2559.18	6:159948120	A/G
FNDC1	OA	1	0.0249908	0.0149478	0.094549	0.573124	rs73588939	2559.18	6:159948120	A/G
FNDC1	CAD	1	-0.00587329	0.0137507	0.669286	0.935858	rs73588939	2559.18	6:159948120	A/G
FNDC1	CKD	1	-0.0168163	0.0263922	0.524015	0.888948	rs73588939	2559.18	6:159948120	A/G
FNDC1	COPD	1	-0.0294285	0.0326983	0.36812	0.835025	rs73588939	2559.18	6:159948120	A/G
FNDC1	HF	1	-0.0107437	0.0303627	0.723454	0.953145	rs73588939	2559.18	6:159948120	A/G
FNDC1	Stroke	1	-0.021721	0.0259251	0.402122	0.845085	rs73588939	2559.18	6:159948120	A/G
FOLH1	Dementia	1	-0.107983	0.0938298	0.249799	0.764622	rs61886488	124.1	11:49180460	T/G
FOLH1	OA	1	-0.0440318	0.0660478	0.504985	0.881824	rs61886488	124.1	11:49180460	T/G
FOLH1	CAD	1	-0.135987	0.0787836	0.0843331	0.551284	rs61886488	124.1	11:49180460	T/G
FOLH1	COPD	1	0.0817734	0.158829	0.606657	0.916637	rs61886488	124.1	11:49180460	T/G
FOLH1	MDD	1	0.175059	0.202861	0.388166	0.842679	rs61886488	124.1	11:49180460	T/G
FOLR1	Dementia	1	0.0755487	0.0915408	0.409201	0.849851	rs115974400	161.06	11:71878862	T/C
FOLR1	OA	1	-0.0545936	0.0623139	0.380972	0.839452	rs115974400	161.06	11:71878862	T/C
FOLR1	CAD	1	-0.0597652	0.0650397	0.358146	0.830943	rs115974400	161.06	11:71878862	T/C
FOLR1	COPD	1	-0.325356	0.167089	0.0515114	0.463556	rs115974400	161.06	11:71878862	T/C
FOLR1	HF	1	0.109739	0.139517	0.431539	0.856303	rs115974400	161.06	11:71878862	T/C
FOLR1	MDD	1	-0.0457455	0.0915408	0.617266	0.919981	rs115974400	161.06	11:71878862	T/C
FOLR1	Stroke	1	0.110842	0.128488	0.388324	0.842733	rs115974400	161.06	11:71878862	T/C
FOLR2	Dementia	1	-0.0133846	0.0731486	0.854815	0.977773	rs146893981	228.4	11:71917353	T/C
FOLR2	OA	1	-0.0666119	0.0516709	0.197344	0.716189	rs146893981	228.4	11:71917353	T/C
FOLR2	CAD	1	-0.00390831	0.0460818	0.93241	0.989441	rs146893981	228.4	11:71917353	T/C
FOLR2	CKD	1	0.0538498	0.069102	0.435815	0.858065	rs146893981	228.4	11:71917353	T/C
FOLR2	COPD	1	-0.0317496	0.0974277	0.744516	0.956388	rs146893981	228.4	11:71917353	T/C
FOLR2	HF	1	-0.0273918	0.0787514	0.727971	0.953885	rs146893981	228.4	11:71917353	T/C
FOLR2	MDD	1	-0.0774982	0.0775064	0.317361	0.803942	rs146893981	228.4	11:71917353	T/C
FOLR2	PD	1	0.141628	0.201392	0.481903	0.87331	rs146893981	228.4	11:71917353	T/C
FOLR2	Stroke	1	-0.162483	0.0971164	0.0943122	0.573124	rs146893981	228.4	11:71917353	T/C
FOLR2	T2D	1	-0.0541611	0.061009	0.374672	0.837129	rs146893981	228.4	11:71917353	T/C
FOLR3	OA	1	-0.00617632	0.00641161	0.335396	0.819253	rs139130389	13937.2	11:71850156	CTA/C
FOLR3	CAD	1	0.0122304	0.00614531	0.0465683	0.444981	rs139130389	13937.2	11:71850156	CTA/C
FOXJ3	Dementia	1	-0.139297	0.114945	0.225564	0.745578	rs1139978	86.53	1:42657196	T/G
FOXJ3	OA	1	0.0691617	0.0779287	0.37481	0.837129	rs1139978	86.53	1:42657196	T/G
FOXJ3	CAD	1	0.0684737	0.0724194	0.344396	0.821561	rs1139978	86.53	1:42657196	T/G
FOXJ3	CKD	1	-0.183132	0.135401	0.17621	0.695323	rs1139978	86.53	1:42657196	T/G
FOXJ3	COPD	1	0.211381	0.183132	0.248396	0.763771	rs1139978	86.53	1:42657196	T/G
FOXJ3	HF	1	-0.0292232	0.112997	0.795928	0.968509	rs1139978	86.53	1:42657196	T/G
FOXJ3	MDD	1	0.113953	0.112997	0.313233	0.803942	rs1139978	86.53	1:42657196	T/G
FOXJ3	PD	1	0.136375	0.238657	0.567709	0.901618	rs1139978	86.53	1:42657196	T/G
FOXJ3	Stroke	1	0.0789028	0.134427	0.557233	0.900497	rs1139978	86.53	1:42657196	T/G
FOXJ3	T2D	1	-0.226967	0.0905921	0.0122321	0.246946	rs1139978	86.53	1:42657196	T/G
FOXO1	Dementia	1	-0.0621766	0.0778994	0.424775	0.854544	rs17061453	230.57	13:41184358	T/A
FOXO1	OA	1	-0.068966	0.0496698	0.164988	0.683	rs17061453	230.57	13:41184358	T/A
FOXO1	CAD	1	0.0768229	0.0517654	0.137793	0.647168	rs17061453	230.57	13:41184358	T/A
FOXO1	CKD	1	0.0793288	0.0914782	0.385839	0.84157	rs17061453	230.57	13:41184358	T/A
FOXO1	COPD	1	-0.125068	0.126855	0.324175	0.811873	rs17061453	230.57	13:41184358	T/A
FOXO1	MDD	1	-0.0421661	0.0761127	0.579582	0.90684	rs17061453	230.57	13:41184358	T/A
FOXO1	PD	1	0.211543	0.215117	0.325416	0.812694	rs17061453	230.57	13:41184358	T/A
FOXO1	Stroke	1	-0.0125068	0.0957663	0.896094	0.983744	rs17061453	230.57	13:41184358	T/A
FOXO1	T2D	1	0.138647	0.0621766	0.0257551	0.35857	rs17061453	230.57	13:41184358	T/A
FRZB	Dementia	1	0.0177494	0.0177494	0.317311	0.803942	rs13009	3596.13	2:183699364	C/T
FRZB	OA	1	0.0217889	0.0123634	0.0780058	0.535761	rs13009	3596.13	2:183699364	C/T
FRZB	CAD	1	0.00750323	0.0113971	0.510317	0.883939	rs13009	3596.13	2:183699364	C/T
FRZB	CKD	1	-0.00195855	0.0206872	0.924573	0.987864	rs13009	3596.13	2:183699364	C/T
FRZB	COPD	1	0.0495759	0.0317041	0.117886	0.614513	rs13009	3596.13	2:183699364	C/T
FRZB	HF	1	0.00391711	0.0187287	0.834331	0.975796	rs13009	3596.13	2:183699364	C/T
FRZB	MDD	1	0.0280321	0.0186063	0.131915	0.636769	rs13009	3596.13	2:183699364	C/T
FRZB	PD	1	0.0580222	0.0519017	0.263599	0.770581	rs13009	3596.13	2:183699364	C/T
FRZB	Stroke	1	0.0075894	0.0232578	0.744185	0.956388	rs13009	3596.13	2:183699364	C/T
FRZB	T2D	1	0.0264405	0.0146892	0.0718606	0.52717	rs13009	3596.13	2:183699364	C/T
FSHB	Dementia	1	0.018386	0.0789916	0.815949	0.97262	rs11031006	409.05	11:30226528	G/A
FSHB	OA	1	-0.0190669	0.053796	0.723016	0.953145	rs11031006	409.05	11:30226528	G/A
FSHB	CAD	1	0.0193577	0.0495945	0.6963	0.94532	rs11031006	409.05	11:30226528	G/A
FSHB	CKD	1	0.0408577	0.0844393	0.628477	0.925183	rs11031006	409.05	11:30226528	G/A
FSHB	COPD	1	0.13415	0.119849	0.263004	0.770369	rs11031006	409.05	11:30226528	G/A
FSHB	HF	1	0.00612866	0.0762678	0.935953	0.990594	rs11031006	409.05	11:30226528	G/A
FSHB	MDD	1	0.100775	0.0762678	0.186389	0.702235	rs11031006	409.05	11:30226528	G/A
FSHB	PD	1	0.256042	0.189308	0.17621	0.695323	rs11031006	409.05	11:30226528	G/A
FSHB	Stroke	1	0.0892061	0.0892061	0.317311	0.803942	rs11031006	409.05	11:30226528	G/A
FSHB	T2D	1	0.114402	0.0619676	0.0648699	0.509368	rs11031006	409.05	11:30226528	G/A
FST	Dementia	1	-0.00352594	0.0585307	0.951964	0.993282	rs31226	347.02	5:53327571	T/C
FST	OA	1	-0.00846227	0.0401958	0.833257	0.975796	rs31226	347.02	5:53327571	T/C
FST	CAD	1	0.0982134	0.0365513	0.00720963	0.194235	rs31226	347.02	5:53327571	T/C
FST	CKD	1	-0.126934	0.0585307	0.0301074	0.379916	rs31226	347.02	5:53327571	T/C
FST	COPD	1	0.128344	0.0846227	0.129351	0.632014	rs31226	347.02	5:53327571	T/C
FST	HF	1	0.147384	0.0564151	0.00898827	0.212692	rs31226	347.02	5:53327571	T/C
FST	MDD	1	-0.0176077	0.0571203	0.757887	0.959628	rs31226	347.02	5:53327571	T/C
FST	PD	1	0.0324387	0.160078	0.839414	0.975796	rs31226	347.02	5:53327571	T/C
FST	Stroke	1	0.0359646	0.0662877	0.587437	0.9105	rs31226	347.02	5:53327571	T/C
FST	T2D	1	-0.026092	0.0458373	0.5692	0.902026	rs31226	347.02	5:53327571	T/C
FSTL1	Dementia	1	0.0240961	0.0568935	0.671909	0.936336	rs1147707	358.06	3:120169248	C/T
FSTL1	OA	1	-0.014056	0.0381521	0.712559	0.949814	rs1147707	358.06	3:120169248	C/T
FSTL1	CAD	1	0.000269073	0.0356792	0.993983	0.996997	rs1147707	358.06	3:120169248	C/T
FSTL1	CKD	1	-0.000669335	0.0649255	0.991775	0.996067	rs1147707	358.06	3:120169248	C/T
FSTL1	COPD	1	0.116464	0.0829976	0.16055	0.677271	rs1147707	358.06	3:120169248	C/T
FSTL1	HF	1	-0.0716189	0.0562241	0.202731	0.721046	rs1147707	358.06	3:120169248	C/T
FSTL1	PD	1	-0.132528	0.134536	0.324587	0.812163	rs1147707	358.06	3:120169248	C/T
FSTL1	Stroke	1	-0.0856749	0.0709495	0.227221	0.746796	rs1147707	358.06	3:120169248	C/T
FSTL1	T2D	1	-0.00133867	0.0448455	0.976186	0.994874	rs1147707	358.06	3:120169248	C/T
FSTL3	Dementia	1	0.0323036	0.10614	0.760863	0.960112	rs916904	131.26	19:663929	G/A
FSTL3	OA	1	-0.0380721	0.0669146	0.56938	0.902026	rs916904	131.26	19:663929	G/A
FSTL3	CAD	1	-0.0613858	0.0605794	0.310912	0.803942	rs916904	131.26	19:663929	G/A
FSTL3	CKD	1	-0.0646072	0.109602	0.555544	0.900497	rs916904	131.26	19:663929	G/A
FSTL3	COPD	1	0.0473017	0.154596	0.759627	0.960027	rs916904	131.26	19:663929	G/A
FSTL3	HF	1	-0.186899	0.0969109	0.0537841	0.470233	rs916904	131.26	19:663929	G/A
FSTL3	MDD	1	0.0276556	0.110755	0.802819	0.96893	rs916904	131.26	19:663929	G/A
FSTL3	PD	1	0.011537	0.264197	0.965169	0.993282	rs916904	131.26	19:663929	G/A
FSTL3	Stroke	1	-0.0876812	0.114216	0.442679	0.859966	rs916904	131.26	19:663929	G/A
FSTL3	T2D	1	-0.163825	0.080759	0.042502	0.434471	rs916904	131.26	19:663929	G/A
FTCD	Dementia	1	-0.00959797	0.0834285	0.90841	0.984801	rs550999731	172.71	21:47555017	C/G
FTCD	OA	1	-0.0604356	0.056955	0.288639	0.791687	rs550999731	172.71	21:47555017	C/G
FTCD	CAD	1	-0.0773746	0.0431633	0.0730368	0.530019	rs550999731	172.71	21:47555017	C/G
FTCD	COPD	1	-0.0143442	0.146606	0.922058	0.987631	rs550999731	172.71	21:47555017	C/G
FTCD	PD	1	-0.177299	0.411764	0.666771	0.934811	rs550999731	172.71	21:47555017	C/G
FUCA1	Dementia	1	-0.00549878	0.0227807	0.809261	0.970676	rs13551	6792.94	1:24180962	T/C
FUCA1	OA	1	0.0078554	0.0151871	0.604988	0.916532	rs13551	6792.94	1:24180962	T/C
FUCA1	CAD	1	-0.0106962	0.013998	0.444791	0.860932	rs13551	6792.94	1:24180962	T/C
FUCA1	CKD	1	0.00340401	0.022257	0.878445	0.981979	rs13551	6792.94	1:24180962	T/C
FUCA1	COPD	1	0.0447758	0.0316834	0.15759	0.672266	rs13551	6792.94	1:24180962	T/C
FUCA1	HF	1	-0.00864094	0.022257	0.697842	0.946051	rs13551	6792.94	1:24180962	T/C
FUCA1	PD	1	0.0217333	0.0468705	0.642872	0.928329	rs13551	6792.94	1:24180962	T/C
FUCA1	Stroke	1	0.0350874	0.0282794	0.214702	0.73173	rs13551	6792.94	1:24180962	T/C
FUCA1	T2D	1	-0.00497508	0.0175437	0.776731	0.964014	rs13551	6792.94	1:24180962	T/C
FUOM	Dementia	1	-0.055256	0.0471067	0.240797	0.757119	rs11816588	590.32	10:135174600	C/T
FUOM	OA	1	-0.0131183	0.031007	0.672239	0.936376	rs11816588	590.32	10:135174600	C/T
FUOM	CAD	1	0.0631981	0.0322841	0.050282	0.460988	rs11816588	590.32	10:135174600	C/T
FUOM	CKD	1	-0.0216651	0.0556535	0.697065	0.945869	rs11816588	590.32	10:135174600	C/T
FUOM	COPD	1	-0.00178886	0.0826852	0.982739	0.995772	rs11816588	590.32	10:135174600	C/T
FUOM	HF	1	-0.118462	0.0614176	0.0537554	0.470233	rs11816588	590.32	10:135174600	C/T
FUOM	MDD	1	-0.119457	0.0528708	0.0238577	0.347138	rs11816588	590.32	10:135174600	C/T
FUOM	PD	1	-0.137941	0.10276	0.179479	0.6989	rs11816588	590.32	10:135174600	C/T
FUOM	Stroke	1	-0.0671817	0.0647966	0.299824	0.798351	rs11816588	590.32	10:135174600	C/T
FUOM	T2D	1	0.063604	0.0419389	0.129371	0.632014	rs11816588	590.32	10:135174600	C/T
FURIN	Dementia	1	-0.133784	0.0452808	0.0031313	0.120485	rs2071410	612.31	15:91420940	G/C
FURIN	OA	1	-0.0787268	0.0303587	0.00950818	0.218844	rs2071410	612.31	15:91420940	G/C
FURIN	CAD	1	0.311494	0.027712	2.58e-29	4.01061e-26	rs2071410	612.31	15:91420940	G/C
FURIN	CKD	1	0.0283005	0.0514554	0.582319	0.908121	rs2071410	612.31	15:91420940	G/C
FURIN	COPD	1	-0.0174948	0.0684357	0.79823	0.968704	rs2071410	612.31	15:91420940	G/C
FURIN	MDD	1	-0.089521	0.0452808	0.0480394	0.451099	rs2071410	612.31	15:91420940	G/C
FURIN	PD	1	-0.0293296	0.1096	0.789003	0.968073	rs2071410	612.31	15:91420940	G/C
FURIN	Stroke	1	0.214569	0.0514554	3.05e-05	0.00376288	rs2071410	612.31	15:91420940	G/C
FURIN	T2D	1	0.0627756	0.0355042	0.0770415	0.535761	rs2071410	612.31	15:91420940	G/C
FUT3-FUT5	Dementia	1	0.0220103	0.016297	0.176832	0.696358	rs3760775	4945.66	19:5841356	G/T
FUT3-FUT5	OA	1	-0.0152667	0.0108647	0.15997	0.676615	rs3760775	4945.66	19:5841356	G/T
FUT3-FUT5	CAD	1	-0.0154466	0.00874134	0.077216	0.535761	rs3760775	4945.66	19:5841356	G/T
FUT3-FUT5	CKD	1	-0.00608797	0.0118013	0.605943	0.916536	rs3760775	4945.66	19:5841356	G/T
FUT3-FUT5	COPD	1	-0.0164843	0.0169526	0.330864	0.816652	rs3760775	4945.66	19:5841356	G/T
FUT3-FUT5	HF	1	-0.0135808	0.0149858	0.364804	0.833829	rs3760775	4945.66	19:5841356	G/T
FUT3-FUT5	MDD	1	0.0158306	0.0153604	0.302723	0.799902	rs3760775	4945.66	19:5841356	G/T
FUT3-FUT5	PD	1	-0.0275363	0.0377454	0.465678	0.865903	rs3760775	4945.66	19:5841356	G/T
FUT3-FUT5	Stroke	1	0.0196688	0.0178893	0.27156	0.774963	rs3760775	4945.66	19:5841356	G/T
FUT3-FUT5	T2D	1	0.00758654	0.0123633	0.539456	0.896145	rs3760775	4945.66	19:5841356	G/T
FUT8	Dementia	1	-0.00895691	0.0105954	0.397909	0.843337	rs2127870	9294.83	14:65796846	G/C
FUT8	OA	1	-0.00502461	0.00742768	0.498742	0.880568	rs2127870	9294.83	14:65796846	G/C
FUT8	CAD	1	0.00272327	0.00663047	0.681277	0.940043	rs2127870	9294.83	14:65796846	G/C
FUT8	CKD	1	0.0145277	0.0104861	0.165925	0.683985	rs2127870	9294.83	14:65796846	G/C
FUT8	COPD	1	-0.00305846	0.01562	0.844763	0.976846	rs2127870	9294.83	14:65796846	G/C
FUT8	MDD	1	0.00699124	0.0105954	0.509357	0.883939	rs2127870	9294.83	14:65796846	G/C
FUT8	PD	1	0.00338615	0.0242492	0.888945	0.982634	rs2127870	9294.83	14:65796846	G/C
FUT8	Stroke	1	-0.0136538	0.0121246	0.260112	0.769929	rs2127870	9294.83	14:65796846	G/C
FUT8	T2D	1	0.0081923	0.00862922	0.342434	0.820999	rs2127870	9294.83	14:65796846	G/C
FXN	OA	1	-0.0101567	0.0749056	0.892143	0.982925	rs112450466	101.71	9:71830229	TAAAATA/T
FXN	CAD	1	0.110949	0.0920897	0.228284	0.747405	rs112450466	101.71	9:71830229	TAAAATA/T
FXN	MDD	1	-0.44561	0.229795	0.0524817	0.465537	rs112450466	101.71	9:71830229	TAAAATA/T
FXYD5	OA	1	-0.0434342	0.0181634	0.0167886	0.290623	rs756845	1648.85	19:35663250	A/G
FXYD5	CAD	1	0.00298019	0.0171357	0.86193	0.978206	rs756845	1648.85	19:35663250	A/G
FXYD5	CKD	1	0.0658094	0.032115	0.0404445	0.428276	rs756845	1648.85	19:35663250	A/G
FXYD5	COPD	1	-0.0186899	0.0405386	0.644771	0.929158	rs756845	1648.85	19:35663250	A/G
FXYD5	HF	1	0.022112	0.0355371	0.533796	0.89379	rs756845	1648.85	19:35663250	A/G
FXYD5	Stroke	1	0.0260605	0.0305356	0.393411	0.842763	rs756845	1648.85	19:35663250	A/G
GAGE2A	COPD	1	0.0144123	0.168248	0.931736	0.989109	rs782018143	58.75	X:49394003	A/G
GAL	Dementia	1	0.0862796	0.0968175	0.372845	0.836467	rs76634175	136.12	11:68441727	A/T
GAL	OA	1	0.108014	0.0678381	0.111332	0.601706	rs76634175	136.12	11:68441727	A/T
GAL	CAD	1	0.0685378	0.0620293	0.269192	0.773927	rs76634175	136.12	11:68441727	A/T
GAL	CKD	1	-0.0632278	0.101428	0.533037	0.893376	rs76634175	136.12	11:68441727	A/T
GAL	COPD	1	-0.0480795	0.159387	0.762917	0.960972	rs76634175	136.12	11:68441727	A/T
GAL	PD	1	-0.0500553	0.262132	0.848561	0.977231	rs76634175	136.12	11:68441727	A/T
GAL	Stroke	1	0.171901	0.112624	0.126931	0.62919	rs76634175	136.12	11:68441727	A/T
GAL	T2D	1	0.0263449	0.0777175	0.734622	0.955292	rs76634175	136.12	11:68441727	A/T
GALNT10	Dementia	1	-0.0104032	0.0215866	0.629857	0.92535	rs890793	2558.27	5:153573938	T/C
GALNT10	OA	1	0.0239274	0.0148246	0.10652	0.59603	rs890793	2558.27	5:153573938	T/C
GALNT10	CAD	1	0.000590876	0.0132449	0.964417	0.993282	rs890793	2558.27	5:153573938	T/C
GALNT10	CKD	1	0.061639	0.022627	0.00644696	0.183549	rs890793	2558.27	5:153573938	T/C
GALNT10	COPD	1	-0.00156048	0.03251	0.961716	0.993282	rs890793	2558.27	5:153573938	T/C
GALNT10	HF	1	0.0111834	0.0213266	0.600007	0.915021	rs890793	2558.27	5:153573938	T/C
GALNT10	MDD	1	-0.0293985	0.0210665	0.162862	0.680743	rs890793	2558.27	5:153573938	T/C
GALNT10	PD	1	0.0309495	0.052016	0.551843	0.900415	rs890793	2558.27	5:153573938	T/C
GALNT10	Stroke	1	0.048635	0.0244475	0.0466613	0.445	rs890793	2558.27	5:153573938	T/C
GALNT10	T2D	1	0.0496753	0.0171653	0.00380442	0.135331	rs890793	2558.27	5:153573938	T/C
GALNT2	Dementia	1	0.0327868	0.0283469	0.247425	0.763614	rs4846914	1566.91	1:230295691	A/G
GALNT2	OA	1	-0.0293715	0.0191256	0.124608	0.626671	rs4846914	1566.91	1:230295691	A/G
GALNT2	CAD	1	-0.0833054	0.0171344	1.16e-06	0.000237266	rs4846914	1566.91	1:230295691	A/G
GALNT2	CKD	1	-0.00443988	0.0283469	0.875539	0.981979	rs4846914	1566.91	1:230295691	A/G
GALNT2	COPD	1	0.00956281	0.0406419	0.81398	0.971987	rs4846914	1566.91	1:230295691	A/G
GALNT2	HF	1	-0.0440572	0.0276638	0.111252	0.601706	rs4846914	1566.91	1:230295691	A/G
GALNT2	PD	1	-0.0177595	0.0590845	0.763736	0.96124	rs4846914	1566.91	1:230295691	A/G
GALNT2	Stroke	1	-0.0341529	0.0327868	0.297566	0.795198	rs4846914	1566.91	1:230295691	A/G
GALNT2	T2D	1	0.00102459	0.0221994	0.963188	0.993282	rs4846914	1566.91	1:230295691	A/G
GALNT3	Dementia	1	-0.0326302	0.0226099	0.148969	0.663342	rs2116546	2218	2:166723533	T/C
GALNT3	OA	1	0.0390535	0.0154158	0.0112983	0.238381	rs2116546	2218	2:166723533	T/C
GALNT3	CAD	1	-0.00044932	0.0138893	0.974193	0.994211	rs2116546	2218	2:166723533	T/C
GALNT3	CKD	1	-0.0205545	0.0231238	0.374063	0.836783	rs2116546	2218	2:166723533	T/C
GALNT3	COPD	1	0.00256931	0.0339149	0.939612	0.990601	rs2116546	2218	2:166723533	T/C
GALNT3	HF	1	0.000770792	0.0218391	0.971845	0.993707	rs2116546	2218	2:166723533	T/C
GALNT3	PD	1	0.0115619	0.0508723	0.820212	0.973737	rs2116546	2218	2:166723533	T/C
GALNT3	Stroke	1	-0.0033401	0.0251792	0.894468	0.983514	rs2116546	2218	2:166723533	T/C
GALNT3	T2D	1	-0.0529277	0.0177282	0.00283108	0.112844	rs2116546	2218	2:166723533	T/C
GALNT5	Dementia	1	-0.0106301	0.0311462	0.73288	0.954621	rs714649	1141.79	2:158141092	G/T
GALNT5	OA	1	0.00414573	0.0220043	0.850559	0.977231	rs714649	1141.79	2:158141092	G/T
GALNT5	CAD	1	-0.00831832	0.0186237	0.655127	0.931775	rs714649	1141.79	2:158141092	G/T
GALNT5	COPD	1	-0.0796194	0.0557017	0.152892	0.666396	rs714649	1141.79	2:158141092	G/T
GALNT5	HF	1	0.0157325	0.0383746	0.681826	0.940049	rs714649	1141.79	2:158141092	G/T
GALNT5	MDD	1	-0.0150934	0.0351856	0.667949	0.934904	rs714649	1141.79	2:158141092	G/T
GALNT5	Stroke	1	0.031784	0.0396502	0.422779	0.853516	rs714649	1141.79	2:158141092	G/T
GALNT7	Dementia	1	-0.123249	0.0906241	0.17383	0.693943	rs144873913	124.33	4:174235304	C/A
GALNT7	OA	1	0.0074838	0.0671203	0.911221	0.985081	rs144873913	124.33	4:174235304	C/A
GALNT7	CAD	1	-0.0366406	0.0701573	0.601487	0.915152	rs144873913	124.33	4:174235304	C/A
GALNT7	COPD	1	0.172946	0.167333	0.30135	0.799335	rs144873913	124.33	4:174235304	C/A
GALNT7	MDD	1	1.00307	1.6324	0.5389	0.896145	rs144873913	124.33	4:174235304	C/A
GALNT7	PD	1	0.161603	0.202998	0.425984	0.854964	rs144873913	124.33	4:174235304	C/A
GALNT7	T2D	1	-0.108281	0.0822048	0.187768	0.703795	rs144873913	124.33	4:174235304	C/A
GART	OA	1	0.094658	0.0519843	0.0686227	0.519601	rs57103749	206.19	21:34871738	ATTT/A
GART	CAD	1	0.1042	0.0638252	0.102556	0.58877	rs57103749	206.19	21:34871738	ATTT/A
GART	COPD	1	0.0488808	0.139659	0.726339	0.953323	rs57103749	206.19	21:34871738	ATTT/A
GART	MDD	1	0.0659191	0.157505	0.675566	0.937732	rs57103749	206.19	21:34871738	ATTT/A
GAS2	Dementia	1	-0.0131142	0.0795594	0.869074	0.980307	rs2279240	183.96	11:22696890	C/T
GAS2	OA	1	0.0629481	0.0524567	0.230139	0.748062	rs2279240	183.96	11:22696890	C/T
GAS2	CAD	1	0.0631341	0.046601	0.175487	0.695137	rs2279240	183.96	11:22696890	C/T
GAS2	CKD	1	0.059451	0.0769365	0.439684	0.858978	rs2279240	183.96	11:22696890	C/T
GAS2	COPD	1	0.090925	0.111908	0.416505	0.851693	rs2279240	183.96	11:22696890	C/T
GAS2	HF	1	0.0402168	0.075188	0.59273	0.912522	rs2279240	183.96	11:22696890	C/T
GAS2	MDD	1	-0.0314431	0.075188	0.675806	0.937826	rs2279240	183.96	11:22696890	C/T
GAS2	PD	1	-0.189718	0.214198	0.375772	0.837756	rs2279240	183.96	11:22696890	C/T
GAS2	Stroke	1	0.113656	0.0874279	0.193601	0.7108	rs2279240	183.96	11:22696890	C/T
GAS2	T2D	1	0.173981	0.0603252	0.00392586	0.137449	rs2279240	183.96	11:22696890	C/T
GAS6	Dementia	1	0.00265902	0.0257039	0.917607	0.986732	rs6602909	1890.02	13:114551993	T/C
GAS6	OA	1	-0.0192041	0.0174314	0.270594	0.774657	rs6602909	1890.02	13:114551993	T/C
GAS6	CAD	1	-0.0515822	0.0161147	0.00136978	0.0657198	rs6602909	1890.02	13:114551993	T/C
GAS6	CKD	1	-0.0153633	0.025113	0.540693	0.896755	rs6602909	1890.02	13:114551993	T/C
GAS6	COPD	1	0.00354537	0.0357491	0.921	0.987631	rs6602909	1890.02	13:114551993	T/C
GAS6	HF	1	-0.00886341	0.025113	0.724133	0.953145	rs6602909	1890.02	13:114551993	T/C
GAS6	PD	1	-0.083907	0.0697255	0.228826	0.748062	rs6602909	1890.02	13:114551993	T/C
GAS6	Stroke	1	-0.0655893	0.0322037	0.0416804	0.432813	rs6602909	1890.02	13:114551993	T/C
GAS6	T2D	1	0	0.0206813	1	1	rs6602909	1890.02	13:114551993	T/C
GASK1A	Dementia	1	-0.00836076	0.0115132	0.467722	0.866656	rs493412	8287.99	3:43126405	T/C
GASK1A	OA	1	-0.00205592	0.00781251	0.792429	0.968509	rs493412	8287.99	3:43126405	T/C
GASK1A	CAD	1	-0.00230185	0.00706899	0.744707	0.956388	rs493412	8287.99	3:43126405	T/C
GASK1A	CKD	1	-0.00150768	0.0108279	0.88926	0.982634	rs493412	8287.99	3:43126405	T/C
GASK1A	COPD	1	-0.00137062	0.0158991	0.931302	0.988872	rs493412	8287.99	3:43126405	T/C
GASK1A	HF	1	-0.00397479	0.0109649	0.716978	0.951745	rs493412	8287.99	3:43126405	T/C
GASK1A	MDD	1	0.0130273	0.011102	0.240628	0.757119	rs493412	8287.99	3:43126405	T/C
GASK1A	PD	1	-0.0238487	0.0248081	0.336388	0.819745	rs493412	8287.99	3:43126405	T/C
GASK1A	Stroke	1	-0.0117873	0.0131579	0.370342	0.835179	rs493412	8287.99	3:43126405	T/C
GASK1A	T2D	1	0.00548246	0.00904607	0.544475	0.898403	rs493412	8287.99	3:43126405	T/C
GATD3	OA	1	0.0402081	0.0578997	0.487404	0.874502	rs2187313	157.63	21:45544594	T/C
GATD3	CAD	1	0.029805	0.0561501	0.595551	0.913301	rs2187313	157.63	21:45544594	T/C
GATD3	CKD	1	0.0225165	0.0908703	0.804299	0.96944	rs2187313	157.63	21:45544594	T/C
GATD3	MDD	1	0.0474243	0.0852412	0.577969	0.905946	rs2187313	157.63	21:45544594	T/C
GATD3	PD	1	-0.145553	0.175307	0.406383	0.847597	rs2187313	157.63	21:45544594	T/C
GATD3	T2D	1	-0.144749	0.0715704	0.0431276	0.435374	rs2187313	157.63	21:45544594	T/C
GBP1	Dementia	1	0.00723082	0.0203224	0.721986	0.953145	rs148526074	3240.02	1:89523756	G/T
GBP1	OA	1	-0.0272488	0.0129394	0.0352146	0.408835	rs148526074	3240.02	1:89523756	G/T
GBP1	CAD	1	-0.0166437	0.0122393	0.173872	0.693943	rs148526074	3240.02	1:89523756	G/T
GBP1	CKD	1	-0.0229864	0.0229864	0.317311	0.803942	rs148526074	3240.02	1:89523756	G/T
GBP1	COPD	1	-0.015375	0.0297605	0.605419	0.916536	rs148526074	3240.02	1:89523756	G/T
GBP1	HF	1	0.00936201	0.0189524	0.621323	0.922842	rs148526074	3240.02	1:89523756	G/T
GBP1	MDD	1	-0.0210856	0.0181912	0.246412	0.762131	rs148526074	3240.02	1:89523756	G/T
GBP1	PD	1	0.0471906	0.0570093	0.407801	0.848733	rs148526074	3240.02	1:89523756	G/T
GBP1	Stroke	1	-0.0205508	0.0227581	0.366521	0.834781	rs148526074	3240.02	1:89523756	G/T
GBP1	T2D	1	-0.0140811	0.0156034	0.366824	0.834781	rs148526074	3240.02	1:89523756	G/T
GBP2	Dementia	1	0.0305346	0.0803542	0.703945	0.947546	rs7531439	172.96	1:89554224	C/A
GBP2	OA	1	0.0731223	0.0546409	0.18082	0.70004	rs7531439	172.96	1:89554224	C/A
GBP2	CAD	1	0.0122599	0.0471452	0.794829	0.968509	rs7531439	172.96	1:89554224	C/A
GBP2	CKD	1	-0.0128567	0.0707117	0.855725	0.977773	rs7531439	172.96	1:89554224	C/A
GBP2	COPD	1	0.0932109	0.103657	0.368533	0.835124	rs7531439	172.96	1:89554224	C/A
GBP2	HF	1	0.0498196	0.0763365	0.513994	0.88493	rs7531439	172.96	1:89554224	C/A
GBP2	MDD	1	-0.122913	0.07714	0.111076	0.601706	rs7531439	172.96	1:89554224	C/A
GBP2	PD	1	-0.132584	0.17919	0.459354	0.864801	rs7531439	172.96	1:89554224	C/A
GBP2	Stroke	1	-0.0144638	0.0883896	0.870017	0.980603	rs7531439	172.96	1:89554224	C/A
GBP2	T2D	1	-0.019285	0.0618727	0.755277	0.959258	rs7531439	172.96	1:89554224	C/A
GC	Dementia	1	0.0275347	0.00748677	0.000235275	0.0186599	rs1352846	20929.2	4:72617775	G/A
GC	OA	1	0.000249559	0.00507437	0.960776	0.993282	rs1352846	20929.2	4:72617775	G/A
GC	CAD	1	0.00224637	0.0045164	0.61892	0.921916	rs1352846	20929.2	4:72617775	G/A
GC	CKD	1	-0.0108142	0.0073204	0.139603	0.649868	rs1352846	20929.2	4:72617775	G/A
GC	COPD	1	-0.0139753	0.010731	0.192805	0.710395	rs1352846	20929.2	4:72617775	G/A
GC	HF	1	-0.00407613	0.00723721	0.573286	0.903644	rs1352846	20929.2	4:72617775	G/A
GC	MDD	1	-0.00590217	0.0073204	0.420091	0.853516	rs1352846	20929.2	4:72617775	G/A
GC	PD	1	-0.0237081	0.0153895	0.123429	0.623561	rs1352846	20929.2	4:72617775	G/A
GC	Stroke	1	0.00449206	0.00840182	0.59289	0.912522	rs1352846	20929.2	4:72617775	G/A
GC	T2D	1	0.00224603	0.00590623	0.703736	0.947546	rs1352846	20929.2	4:72617775	G/A
GCLM	Dementia	1	0.00663555	0.136029	0.961094	0.993282	rs12563495	61.83	1:94384624	G/A
GCLM	OA	1	0.185795	0.0912388	0.0417139	0.432872	rs12563495	61.83	1:94384624	G/A
GCLM	CAD	1	-0.0114413	0.0824416	0.889623	0.982634	rs12563495	61.83	1:94384624	G/A
GCLM	CKD	1	-0.0962154	0.129393	0.457125	0.864473	rs12563495	61.83	1:94384624	G/A
GCLM	COPD	1	0.555727	0.187454	0.00303075	0.118673	rs12563495	61.83	1:94384624	G/A
GCLM	HF	1	-0.139346	0.131052	0.28765	0.791687	rs12563495	61.83	1:94384624	G/A
GCLM	PD	1	-0.232244	0.31353	0.458851	0.864544	rs12563495	61.83	1:94384624	G/A
GCLM	Stroke	1	0.0779677	0.147641	0.597437	0.91418	rs12563495	61.83	1:94384624	G/A
GCLM	T2D	1	-0.00829443	0.106169	0.937729	0.990601	rs12563495	61.83	1:94384624	G/A
GCNT1	Dementia	1	0.00926982	0.0199503	0.642185	0.928329	rs2282683	3101.81	9:79117751	A/G
GCNT1	OA	1	-0.000604553	0.0133002	0.963745	0.993282	rs2282683	3101.81	9:79117751	A/G
GCNT1	CAD	1	-0.00511587	0.0120021	0.669927	0.935858	rs2282683	3101.81	9:79117751	A/G
GCNT1	CKD	1	-0.00725464	0.0191442	0.704727	0.947564	rs2282683	3101.81	9:79117751	A/G
GCNT1	COPD	1	-0.0272049	0.0276079	0.324427	0.812112	rs2282683	3101.81	9:79117751	A/G
GCNT1	HF	1	0.0304292	0.0199503	0.127196	0.62919	rs2282683	3101.81	9:79117751	A/G
GCNT1	MDD	1	0.0195409	0.0219654	0.37367	0.836747	rs2282683	3101.81	9:79117751	A/G
GCNT1	PD	1	0.0253912	0.0602538	0.67346	0.936985	rs2282683	3101.81	9:79117751	A/G
GCNT1	Stroke	1	-0.0175321	0.0231746	0.449336	0.862367	rs2282683	3101.81	9:79117751	A/G
GCNT1	T2D	1	0.0137032	0.0159199	0.389371	0.842763	rs2282683	3101.81	9:79117751	A/G
GDF15	Dementia	1	0.0839676	0.0319026	0.00848839	0.207798	rs1054221	1923.55	19:18499858	C/T
GDF15	OA	1	-0.00714618	0.0199072	0.719614	0.95295	rs1054221	1923.55	19:18499858	C/T
GDF15	CAD	1	0.023264	0.0182831	0.20322	0.721548	rs1054221	1923.55	19:18499858	C/T
GDF15	CKD	1	-0.00357309	0.0280743	0.898725	0.98429	rs1054221	1923.55	19:18499858	C/T
GDF15	COPD	1	0.0222042	0.0408353	0.586614	0.910114	rs1054221	1923.55	19:18499858	C/T
GDF15	HF	1	0.00459397	0.0293504	0.875622	0.981979	rs1054221	1923.55	19:18499858	C/T
GDF15	MDD	1	-0.0234859	0.0308817	0.446948	0.86201	rs1054221	1923.55	19:18499858	C/T
GDF15	PD	1	0.0372622	0.0655917	0.569972	0.902026	rs1054221	1923.55	19:18499858	C/T
GDF15	Stroke	1	0.03471	0.0341996	0.310141	0.803942	rs1054221	1923.55	19:18499858	C/T
GDF15	T2D	1	0.0102088	0.0245012	0.676922	0.938108	rs1054221	1923.55	19:18499858	C/T
GDNF	Dementia	1	0.103801	0.0363813	0.00432886	0.143175	rs62360373	951.14	5:37820741	G/A
GDNF	OA	1	-0.0127207	0.023915	0.594785	0.913164	rs62360373	951.14	5:37820741	G/A
GDNF	CAD	1	0.0142966	0.0218308	0.512543	0.884766	rs62360373	951.14	5:37820741	G/A
GDNF	CKD	1	-0.00661478	0.0389255	0.865062	0.97876	rs62360373	951.14	5:37820741	G/A
GDNF	COPD	1	0.0267135	0.0572433	0.640738	0.928329	rs62360373	951.14	5:37820741	G/A
GDNF	HF	1	-0.0401975	0.0335827	0.231318	0.748775	rs62360373	951.14	5:37820741	G/A
GDNF	MDD	1	0.0211276	0.0346004	0.541453	0.897132	rs62360373	951.14	5:37820741	G/A
GDNF	PD	1	0.0157737	0.0974408	0.8714	0.981102	rs62360373	951.14	5:37820741	G/A
GDNF	Stroke	1	-0.0671655	0.0394343	0.0885258	0.564062	rs62360373	951.14	5:37820741	G/A
GDNF	T2D	1	-0.0142472	0.0279856	0.610689	0.918982	rs62360373	951.14	5:37820741	G/A
GFAP	Dementia	1	0.108454	0.110256	0.325283	0.812619	rs59291670	134.26	17:42991449	T/C
GFAP	OA	1	-0.0201775	0.0699006	0.772842	0.963525	rs59291670	134.26	17:42991449	T/C
GFAP	CAD	1	0.101031	0.0686412	0.141057	0.652015	rs59291670	134.26	17:42991449	T/C
GFAP	CKD	1	-0.228078	0.124668	0.0673278	0.514305	rs59291670	134.26	17:42991449	T/C
GFAP	COPD	1	-0.0598118	0.167545	0.7211	0.953103	rs59291670	134.26	17:42991449	T/C
GFAP	HF	1	0.0699006	0.10377	0.500559	0.88158	rs59291670	134.26	17:42991449	T/C
GFAP	MDD	1	-0.0392711	0.120344	0.74418	0.956388	rs59291670	134.26	17:42991449	T/C
GFAP	PD	1	0.586949	0.327164	0.0728047	0.529597	rs59291670	134.26	17:42991449	T/C
GFAP	Stroke	1	0.162141	0.142684	0.255804	0.767808	rs59291670	134.26	17:42991449	T/C
GFAP	T2D	1	0.104851	0.0839528	0.211692	0.728848	rs59291670	134.26	17:42991449	T/C
GFER	Dementia	1	-0.0299343	0.1236	0.808635	0.970676	rs61516948	82.24	16:2023322	C/T
GFER	OA	1	-0.0289687	0.0840093	0.730224	0.954621	rs61516948	82.24	16:2023322	C/T
GFER	CAD	1	-0.0734337	0.0843575	0.384024	0.84157	rs61516948	82.24	16:2023322	C/T
GFER	CKD	1	0.0115875	0.16319	0.943393	0.9907	rs61516948	82.24	16:2023322	C/T
GFER	COPD	1	-0.131325	0.184434	0.476439	0.871249	rs61516948	82.24	16:2023322	C/T
GFER	HF	1	-0.19409	0.197953	0.326845	0.814073	rs61516948	82.24	16:2023322	C/T
GFER	MDD	1	0.198926	0.146775	0.175318	0.695137	rs61516948	82.24	16:2023322	C/T
GFER	Stroke	1	0.0560062	0.17864	0.753891	0.95884	rs61516948	82.24	16:2023322	C/T
GFRA1	Dementia	1	0.031634	0.0378949	0.40384	0.845973	rs11197603	898.58	10:118001771	T/C
GFRA1	OA	1	-0.00461329	0.0257026	0.857555	0.977773	rs11197603	898.58	10:118001771	T/C
GFRA1	CAD	1	-0.0122493	0.0225004	0.586165	0.910041	rs11197603	898.58	10:118001771	T/C
GFRA1	CKD	1	0.0263617	0.0378949	0.486647	0.874502	rs11197603	898.58	10:118001771	T/C
GFRA1	COPD	1	-0.047451	0.0537119	0.377001	0.837933	rs11197603	898.58	10:118001771	T/C
GFRA1	HF	1	0.00856754	0.0359178	0.811468	0.971151	rs11197603	898.58	10:118001771	T/C
GFRA1	MDD	1	0.00461652	0.0369063	0.900454	0.98429	rs11197603	898.58	10:118001771	T/C
GFRA1	PD	1	0.024055	0.10314	0.815585	0.972484	rs11197603	898.58	10:118001771	T/C
GFRA1	Stroke	1	-0.00659042	0.0428377	0.877731	0.981979	rs11197603	898.58	10:118001771	T/C
GFRA1	T2D	1	-0.000329521	0.0293273	0.991035	0.996067	rs11197603	898.58	10:118001771	T/C
GFRA2	Dementia	1	-0.0606084	0.0269011	0.0242584	0.350462	rs1480999	1577.13	8:21474088	A/G
GFRA2	OA	1	0.0106956	0.0181501	0.55567	0.900497	rs1480999	1577.13	8:21474088	A/G
GFRA2	CAD	1	-0.0105435	0.0159477	0.50853	0.883614	rs1480999	1577.13	8:21474088	A/G
GFRA2	CKD	1	0.00129644	0.0252805	0.959101	0.993282	rs1480999	1577.13	8:21474088	A/G
GFRA2	COPD	1	-0.0440788	0.0369484	0.232876	0.749481	rs1480999	1577.13	8:21474088	A/G
GFRA2	HF	1	-0.0035652	0.0294939	0.903787	0.98429	rs1480999	1577.13	8:21474088	A/G
GFRA2	PD	1	0.0482923	0.056395	0.39182	0.842763	rs1480999	1577.13	8:21474088	A/G
GFRA2	Stroke	1	-0.0395413	0.029818	0.184811	0.701898	rs1480999	1577.13	8:21474088	A/G
GFRA2	T2D	1	-0.00972328	0.020743	0.639248	0.928279	rs1480999	1577.13	8:21474088	A/G
GFRA3	OA	1	0.0370627	0.069765	0.595246	0.913164	rs56259296	126.91	5:137480609	A/T
GFRA3	CAD	1	-0.0173515	0.083539	0.835459	0.975796	rs56259296	126.91	5:137480609	A/T
GFRA3	COPD	1	0.00545039	0.28015	0.984478	0.996067	rs56259296	126.91	5:137480609	A/T
GFRAL	Dementia	1	0.000811662	0.0305726	0.97882	0.995406	rs72988065	1302.59	6:55484581	G/A
GFRAL	OA	1	0.0243499	0.0205621	0.23633	0.752817	rs72988065	1302.59	6:55484581	G/A
GFRAL	CAD	1	0.023282	0.0177835	0.190471	0.707338	rs72988065	1302.59	6:55484581	G/A
GFRAL	CKD	1	0.0478881	0.0297609	0.107596	0.59778	rs72988065	1302.59	6:55484581	G/A
GFRAL	COPD	1	0.0411242	0.0419359	0.326768	0.814039	rs72988065	1302.59	6:55484581	G/A
GFRAL	HF	1	-0.0232676	0.0284082	0.412759	0.850887	rs72988065	1302.59	6:55484581	G/A
GFRAL	MDD	1	-0.00270689	0.0289493	0.925503	0.988018	rs72988065	1302.59	6:55484581	G/A
GFRAL	Stroke	1	-0.00162332	0.0332781	0.961094	0.993282	rs72988065	1302.59	6:55484581	G/A
GFRAL	T2D	1	0.024891	0.0232676	0.284724	0.788635	rs72988065	1302.59	6:55484581	G/A
GGACT	OA	1	-0.0224605	0.0128025	0.0793644	0.539307	rs4772304	3500.42	13:101195523	G/A
GGACT	CAD	1	0.00866412	0.0122996	0.481171	0.87331	rs4772304	3500.42	13:101195523	G/A
GGACT	CKD	1	-0.00089842	0.0195406	0.963329	0.993282	rs4772304	3500.42	13:101195523	G/A
GGACT	COPD	1	-0.0314447	0.0287494	0.274065	0.777428	rs4772304	3500.42	13:101195523	G/A
GGACT	HF	1	-0.00202145	0.0260542	0.938157	0.990601	rs4772304	3500.42	13:101195523	G/A
GGACT	Stroke	1	0.0307709	0.0217867	0.157841	0.672413	rs4772304	3500.42	13:101195523	G/A
GGCT	Dementia	1	0.0579039	0.076366	0.448306	0.862187	rs4259	199.36	7:30543734	G/A
GGCT	OA	1	-0.0478336	0.0520296	0.35791	0.830901	rs4259	199.36	7:30543734	G/A
GGCT	CAD	1	0.0794096	0.0450144	0.0777163	0.535761	rs4259	199.36	7:30543734	G/A
GGCT	CKD	1	-0.192174	0.0713309	0.00705753	0.191916	rs4259	199.36	7:30543734	G/A
GGCT	COPD	1	-0.085597	0.10322	0.406953	0.848	rs4259	199.36	7:30543734	G/A
GGCT	HF	1	-0.00503512	0.0730092	0.945017	0.990713	rs4259	199.36	7:30543734	G/A
GGCT	MDD	1	-0.0545374	0.0746876	0.465264	0.865903	rs4259	199.36	7:30543734	G/A
GGCT	PD	1	-0.0100702	0.17539	0.954214	0.993282	rs4259	199.36	7:30543734	G/A
GGCT	Stroke	1	0.0839187	0.0864362	0.331611	0.816898	rs4259	199.36	7:30543734	G/A
GGCT	T2D	1	-0.0478336	0.0595823	0.422081	0.853516	rs4259	199.36	7:30543734	G/A
GGH	Dementia	1	-0.0240794	0.0226956	0.288701	0.791687	rs74329104	2302.54	8:63931196	A/G
GGH	OA	1	0.0184056	0.015361	0.23084	0.748775	rs74329104	2302.54	8:63931196	A/G
GGH	CAD	1	0.00555568	0.0129001	0.666707	0.934811	rs74329104	2302.54	8:63931196	A/G
GGH	CKD	1	-0.0231107	0.0163297	0.156994	0.671135	rs74329104	2302.54	8:63931196	A/G
GGH	COPD	1	0.0127317	0.0238027	0.59273	0.912522	rs74329104	2302.54	8:63931196	A/G
GGH	HF	1	0.00373647	0.0207581	0.857153	0.977773	rs74329104	2302.54	8:63931196	A/G
GGH	MDD	1	0.0184071	0.0213117	0.387747	0.842275	rs74329104	2302.54	8:63931196	A/G
GGH	PD	1	-0.134236	0.0610289	0.0278391	0.37083	rs74329104	2302.54	8:63931196	A/G
GGH	Stroke	1	-0.00650422	0.0247714	0.792882	0.968509	rs74329104	2302.54	8:63931196	A/G
GGH	T2D	1	0.00055355	0.0172985	0.974472	0.994366	rs74329104	2302.54	8:63931196	A/G
GGT1	Dementia	1	-0.0503634	0.0338379	0.136653	0.645478	rs28509371	1202.47	22:24997846	C/T
GGT1	OA	1	0.0086562	0.0228209	0.704457	0.947546	rs28509371	1202.47	22:24997846	C/T
GGT1	CAD	1	0.0221899	0.0207553	0.285014	0.788635	rs28509371	1202.47	22:24997846	C/T
GGT1	CKD	1	-0.0196732	0.0350183	0.574254	0.903851	rs28509371	1202.47	22:24997846	C/T
GGT1	COPD	1	-0.000393464	0.0472157	0.993351	0.996749	rs28509371	1202.47	22:24997846	C/T
GGT1	HF	1	0.0613804	0.0334444	0.0664621	0.513289	rs28509371	1202.47	22:24997846	C/T
GGT1	MDD	1	-0.0916744	0.0350183	0.0088472	0.21191	rs28509371	1202.47	22:24997846	C/T
GGT1	PD	1	0.0617738	0.0700366	0.377765	0.838069	rs28509371	1202.47	22:24997846	C/T
GGT1	Stroke	1	0.107809	0.0405268	0.00780956	0.199131	rs28509371	1202.47	22:24997846	C/T
GGT1	T2D	1	0.0842012	0.0267555	0.00164922	0.0758494	rs28509371	1202.47	22:24997846	C/T
GGT5	Dementia	1	-0.0109306	0.0306665	0.721514	0.953145	rs5760275	1233.85	22:24643449	G/C
GGT5	OA	1	-0.00151814	0.0206467	0.941385	0.990601	rs5760275	1233.85	22:24643449	G/C
GGT5	CAD	1	-0.0771329	0.0187111	3.75e-05	0.00436188	rs5760275	1233.85	22:24643449	G/C
GGT5	CKD	1	0.0586003	0.0306665	0.0560186	0.477681	rs5760275	1233.85	22:24643449	G/C
GGT5	COPD	1	-0.0276302	0.0415971	0.506541	0.883149	rs5760275	1233.85	22:24643449	G/C
GGT5	MDD	1	0.00820905	0.0309701	0.79096	0.968509	rs5760275	1233.85	22:24643449	G/C
GGT5	PD	1	0.0740853	0.0713527	0.299131	0.797735	rs5760275	1233.85	22:24643449	G/C
GGT5	Stroke	1	-0.013056	0.0364354	0.720094	0.95295	rs5760275	1233.85	22:24643449	G/C
GGT5	T2D	1	-0.0124488	0.0230758	0.58956	0.911277	rs5760275	1233.85	22:24643449	G/C
GHR	Dementia	1	-0.00496277	0.0134287	0.711706	0.949814	rs4073476	6428.52	5:42625592	A/C
GHR	OA	1	-0.00423295	0.00904975	0.639969	0.928279	rs4073476	6428.52	5:42625592	A/C
GHR	CAD	1	-0.0043737	0.00810421	0.589416	0.911235	rs4073476	6428.52	5:42625592	A/C
GHR	CKD	1	0.0197051	0.0135746	0.146609	0.660018	rs4073476	6428.52	5:42625592	A/C
GHR	COPD	1	-0.00145964	0.0195591	0.940512	0.990601	rs4073476	6428.52	5:42625592	A/C
GHR	HF	1	0.0194132	0.0131367	0.139467	0.649703	rs4073476	6428.52	5:42625592	A/C
GHR	MDD	1	-0.0357574	0.0131367	0.00648997	0.183936	rs4073476	6428.52	5:42625592	A/C
GHR	PD	1	0.028025	0.0294847	0.341861	0.820999	rs4073476	6428.52	5:42625592	A/C
GHR	Stroke	1	0.0325499	0.0150343	0.030384	0.381518	rs4073476	6428.52	5:42625592	A/C
GHR	T2D	1	-0.0131367	0.0105094	0.2113	0.727922	rs4073476	6428.52	5:42625592	A/C
GHRL	Dementia	1	-0.0206431	0.033959	0.543265	0.898403	rs34911341	913.92	3:10331519	T/C
GHRL	OA	1	-0.00486135	0.0247295	0.844155	0.976846	rs34911341	913.92	3:10331519	T/C
GHRL	CAD	1	-0.0162548	0.0218455	0.456828	0.864473	rs34911341	913.92	3:10331519	T/C
GHRL	CKD	1	0.00408635	0.0381158	0.914623	0.985933	rs34911341	913.92	3:10331519	T/C
GHRL	COPD	1	-0.0295908	0.0433294	0.494653	0.879289	rs34911341	913.92	3:10331519	T/C
GHRL	MDD	1	0.0121882	0.0424839	0.774196	0.963525	rs34911341	913.92	3:10331519	T/C
GHRL	PD	1	0.12569	0.0827133	0.128614	0.631947	rs34911341	913.92	3:10331519	T/C
GHRL	T2D	1	-0.0464294	0.0236726	0.0498429	0.459827	rs34911341	913.92	3:10331519	T/C
GIMAP7	Dementia	1	-0.0288441	0.0161527	0.0741455	0.531884	rs3735080	4662.23	7:150217309	C/T
GIMAP7	OA	1	0.0121969	0.0107135	0.254928	0.767605	rs3735080	4662.23	7:150217309	C/T
GIMAP7	CAD	1	0.0265337	0.00943119	0.0049021	0.150954	rs3735080	4662.23	7:150217309	C/T
GIMAP7	CKD	1	-0.0194492	0.0153286	0.204506	0.721548	rs3735080	4662.23	7:150217309	C/T
GIMAP7	COPD	1	0.0253828	0.0219215	0.246907	0.762752	rs3735080	4662.23	7:150217309	C/T
GIMAP7	HF	1	0.0276903	0.0149989	0.0648699	0.509368	rs3735080	4662.23	7:150217309	C/T
GIMAP7	PD	1	-0.0219215	0.0332943	0.510271	0.883939	rs3735080	4662.23	7:150217309	C/T
GIMAP7	Stroke	1	-0.00263717	0.0179657	0.883299	0.982189	rs3735080	4662.23	7:150217309	C/T
GIMAP7	T2D	1	-0.0369204	0.0125266	0.00320491	0.121513	rs3735080	4662.23	7:150217309	C/T
GIMAP8	OA	1	0.0174959	0.027614	0.52635	0.890812	rs536291210	735.22	7:150171599	CAGATATAGTGCCTTCAACTACCGGGCAACAGGAGA/C
GIMAP8	CAD	1	-0.0497052	0.031086	0.109829	0.598842	rs536291210	735.22	7:150171599	CAGATATAGTGCCTTCAACTACCGGGCAACAGGAGA/C
GIMAP8	COPD	1	0.0702998	0.0667163	0.292015	0.792862	rs536291210	735.22	7:150171599	CAGATATAGTGCCTTCAACTACCGGGCAACAGGAGA/C
GIPC2	Dementia	1	-0.0047789	0.0318593	0.880765	0.982122	rs7537908	1224.84	1:78518939	A/G
GIPC2	OA	1	-0.00987639	0.0216643	0.648475	0.929851	rs7537908	1224.84	1:78518939	A/G
GIPC2	CAD	1	0.0348087	0.0196386	0.0763179	0.534275	rs7537908	1224.84	1:78518939	A/G
GIPC2	CKD	1	0.0191156	0.0305849	0.531971	0.892937	rs7537908	1224.84	1:78518939	A/G
GIPC2	COPD	1	0.044603	0.0423729	0.29251	0.792862	rs7537908	1224.84	1:78518939	A/G
GIPC2	HF	1	-0.00764623	0.0309035	0.804581	0.96944	rs7537908	1224.84	1:78518939	A/G
GIPC2	MDD	1	0.0229254	0.0309035	0.458186	0.864473	rs7537908	1224.84	1:78518939	A/G
GIPC2	PD	1	0.223015	0.0707277	0.00161517	0.0745039	rs7537908	1224.84	1:78518939	A/G
GIPC2	Stroke	1	0.0544794	0.0369568	0.140444	0.651007	rs7537908	1224.84	1:78518939	A/G
GIPC2	T2D	1	-0.0219829	0.0251689	0.382435	0.840633	rs7537908	1224.84	1:78518939	A/G
GIPC3	Dementia	1	0.00161147	0.0336106	0.96176	0.993282	rs34722692	1327.68	19:3585519	G/A
GIPC3	OA	1	0.00437398	0.0202584	0.829059	0.974952	rs34722692	1327.68	19:3585519	G/A
GIPC3	CAD	1	0.0124939	0.0197401	0.526786	0.891054	rs34722692	1327.68	19:3585519	G/A
GIPC3	CKD	1	-0.0536388	0.0336106	0.110513	0.601562	rs34722692	1327.68	19:3585519	G/A
GIPC3	COPD	1	-0.0382148	0.0455815	0.401815	0.845085	rs34722692	1327.68	19:3585519	G/A
GIPC3	HF	1	-0.024172	0.0299272	0.419268	0.853516	rs34722692	1327.68	19:3585519	G/A
GIPC3	MDD	1	-0.0115047	0.0343012	0.737322	0.955292	rs34722692	1327.68	19:3585519	G/A
GIPC3	PD	1	-0.0660701	0.0860983	0.442856	0.859971	rs34722692	1327.68	19:3585519	G/A
GIPC3	Stroke	1	0.049495	0.0354523	0.162683	0.680627	rs34722692	1327.68	19:3585519	G/A
GIPC3	T2D	1	0.0117407	0.0255533	0.645904	0.929158	rs34722692	1327.68	19:3585519	G/A
GIT1	Dementia	1	-0.167523	0.128394	0.191974	0.709781	rs142511067	84.95	17:28056287	G/C
GIT1	OA	1	-0.105161	0.0802971	0.190316	0.707338	rs142511067	84.95	17:28056287	G/C
GIT1	CAD	1	-0.0096804	0.0782976	0.901603	0.98429	rs142511067	84.95	17:28056287	G/C
GIT1	CKD	1	-0.0574715	0.135731	0.671986	0.93636	rs142511067	84.95	17:28056287	G/C
GIT1	COPD	1	0.294694	0.210321	0.161165	0.67838	rs142511067	84.95	17:28056287	G/C
GIT1	MDD	1	0.2678	0.17649	0.129175	0.632014	rs142511067	84.95	17:28056287	G/C
GIT1	Stroke	1	0.104345	0.177306	0.556193	0.900497	rs142511067	84.95	17:28056287	G/C
GIT1	T2D	1	0.0843731	0.098639	0.392345	0.842763	rs142511067	84.95	17:28056287	G/C
GLA	COPD	1	-0.0220596	0.0273618	0.420116	0.853516	rs3027584	3746.85	X:100662921	T/C
GLB1	Dementia	1	-0.0385286	0.0367773	0.294814	0.793574	rs7637133	954.93	3:33138763	A/C
GLB1	OA	1	-0.0450959	0.024956	0.0707595	0.526272	rs7637133	954.93	3:33138763	A/C
GLB1	CAD	1	0.0174666	0.0219576	0.426341	0.854971	rs7637133	954.93	3:33138763	A/C
GLB1	CKD	1	0.0140104	0.0345881	0.685431	0.941423	rs7637133	954.93	3:33138763	A/C
GLB1	COPD	1	0.035026	0.0503498	0.486647	0.874502	rs7637133	954.93	3:33138763	A/C
GLB1	HF	1	-0.000437825	0.035026	0.990027	0.996067	rs7637133	954.93	3:33138763	A/C
GLB1	MDD	1	-0.00613384	0.0354638	0.862682	0.978206	rs7637133	954.93	3:33138763	A/C
GLB1	Stroke	1	-0.0161995	0.0411555	0.693864	0.943997	rs7637133	954.93	3:33138763	A/C
GLB1	T2D	1	-0.0319612	0.0288964	0.2687	0.773456	rs7637133	954.93	3:33138763	A/C
GLO1	Dementia	1	0.0393085	0.0244922	0.108507	0.597793	rs4746	1930.21	6:38650628	T/G
GLO1	OA	1	-0.0105831	0.0166305	0.524539	0.889006	rs4746	1930.21	6:38650628	T/G
GLO1	CAD	1	0.0251132	0.0149296	0.0925479	0.570211	rs4746	1930.21	6:38650628	T/G
GLO1	CKD	1	0	0.0260041	1	1	rs4746	1930.21	6:38650628	T/G
GLO1	COPD	1	-0.0384014	0.038099	0.313485	0.803942	rs4746	1930.21	6:38650628	T/G
GLO1	HF	1	-0.038099	0.0241899	0.115256	0.610239	rs4746	1930.21	6:38650628	T/G
GLO1	MDD	1	0.0332619	0.0238875	0.163789	0.681732	rs4746	1930.21	6:38650628	T/G
GLO1	PD	1	0.000302373	0.0511011	0.995279	0.997553	rs4746	1930.21	6:38650628	T/G
GLO1	Stroke	1	-0.0102807	0.0287255	0.720422	0.95295	rs4746	1930.21	6:38650628	T/G
GLO1	T2D	1	0.00937357	0.0196543	0.633417	0.926269	rs4746	1930.21	6:38650628	T/G
GLRX	Dementia	1	-0.001196	0.0163454	0.94167	0.990601	rs6556886	4637.69	5:95163449	G/A
GLRX	OA	1	0.00584714	0.0108969	0.591554	0.912363	rs6556886	4637.69	5:95163449	G/A
GLRX	CAD	1	0.00448546	0.0102139	0.660551	0.933393	rs6556886	4637.69	5:95163449	G/A
GLRX	CKD	1	0.0199334	0.0171427	0.244914	0.761287	rs6556886	4637.69	5:95163449	G/A
GLRX	COPD	1	0.0361459	0.0263121	0.169523	0.689352	rs6556886	4637.69	5:95163449	G/A
GLRX	HF	1	0.00411957	0.0158138	0.794475	0.968509	rs6556886	4637.69	5:95163449	G/A
GLRX	PD	1	-0.0714945	0.0446509	0.109335	0.597793	rs6556886	4637.69	5:95163449	G/A
GLRX	Stroke	1	0.0297672	0.0186045	0.109599	0.597793	rs6556886	4637.69	5:95163449	G/A
GLRX	T2D	1	-0.00318935	0.0127574	0.802587	0.968726	rs6556886	4637.69	5:95163449	G/A
GLRX5	Dementia	1	0.0160594	0.0668071	0.810032	0.970871	rs179133	241.62	14:95995853	T/C
GLRX5	OA	1	-0.0167018	0.0462511	0.718016	0.952189	rs179133	241.62	14:95995853	T/C
GLRX5	CAD	1	-0.0241902	0.0401214	0.546558	0.899263	rs179133	241.62	14:95995853	T/C
GLRX5	CKD	1	0.0423968	0.0655224	0.517594	0.886807	rs179133	241.62	14:95995853	T/C
GLRX5	COPD	1	0.105992	0.0918598	0.248563	0.763771	rs179133	241.62	14:95995853	T/C
GLRX5	HF	1	0.010278	0.0642376	0.872881	0.981604	rs179133	241.62	14:95995853	T/C
GLRX5	MDD	1	-0.0892653	0.0668071	0.181496	0.70012	rs179133	241.62	14:95995853	T/C
GLRX5	PD	1	0.0411121	0.185647	0.82474	0.974354	rs179133	241.62	14:95995853	T/C
GLRX5	Stroke	1	-0.0167018	0.0770852	0.828468	0.974952	rs179133	241.62	14:95995853	T/C
GLRX5	T2D	1	-0.0359731	0.0533172	0.499867	0.881363	rs179133	241.62	14:95995853	T/C
GLT8D2	Dementia	1	0.0207501	0.0493556	0.674178	0.93739	rs117801489	518.09	12:104408832	C/T
GLT8D2	OA	1	0.0366091	0.0312734	0.241753	0.758589	rs117801489	518.09	12:104408832	C/T
GLT8D2	CAD	1	0.0209867	0.0270456	0.437766	0.858202	rs117801489	518.09	12:104408832	C/T
GLT8D2	CKD	1	-0.0506896	0.0466878	0.277605	0.780043	rs117801489	518.09	12:104408832	C/T
GLT8D2	COPD	1	0.116942	0.0612128	0.0560802	0.477681	rs117801489	518.09	12:104408832	C/T
GLT8D2	HF	1	0.00459467	0.0404627	0.909592	0.984801	rs117801489	518.09	12:104408832	C/T
GLT8D2	MDD	1	0.0145278	0.0475771	0.760098	0.960027	rs117801489	518.09	12:104408832	C/T
GLT8D2	PD	1	0.0517271	0.110717	0.640355	0.928279	rs117801489	518.09	12:104408832	C/T
GLT8D2	Stroke	1	0.0469842	0.0561735	0.402923	0.845275	rs117801489	518.09	12:104408832	C/T
GLT8D2	T2D	1	-0.0262341	0.0349788	0.453255	0.862827	rs117801489	518.09	12:104408832	C/T
GM2A	Dementia	1	0.0179862	0.0123745	0.146088	0.659542	rs153478	8090.88	5:150639439	A/G
GM2A	OA	1	-0.0133817	0.00820169	0.102768	0.58877	rs153478	8090.88	5:150639439	A/G
GM2A	CAD	1	-0.000898027	0.00767586	0.906865	0.984511	rs153478	8090.88	5:150639439	A/G
GM2A	CKD	1	0.0214395	0.0138134	0.120642	0.618079	rs153478	8090.88	5:150639439	A/G
GM2A	COPD	1	-0.0270512	0.019425	0.163743	0.681732	rs153478	8090.88	5:150639439	A/G
GM2A	HF	1	-0.0105039	0.0119428	0.37912	0.839452	rs153478	8090.88	5:150639439	A/G
GM2A	MDD	1	-0.0184146	0.0117989	0.118594	0.615547	rs153478	8090.88	5:150639439	A/G
GM2A	PD	1	0.0518001	0.0257562	0.0443072	0.439042	rs153478	8090.88	5:150639439	A/G
GM2A	Stroke	1	-0.0270512	0.014245	0.0575658	0.482405	rs153478	8090.88	5:150639439	A/G
GM2A	T2D	1	-0.00877724	0.00964058	0.362586	0.833577	rs153478	8090.88	5:150639439	A/G
GMFG	Dementia	1	0.22753	0.131526	0.0836433	0.550752	rs194016	74.85	19:39817100	A/G
GMFG	OA	1	0.0163207	0.0844838	0.846817	0.977231	rs194016	74.85	19:39817100	A/G
GMFG	CAD	1	0.0356239	0.0769525	0.643412	0.928329	rs194016	74.85	19:39817100	A/G
GMFG	CKD	1	0.0816037	0.121925	0.50331	0.881824	rs194016	74.85	19:39817100	A/G
GMFG	COPD	1	-0.290893	0.171848	0.0905055	0.568447	rs194016	74.85	19:39817100	A/G
GMFG	HF	1	0.0528024	0.120005	0.659937	0.93312	rs194016	74.85	19:39817100	A/G
GMFG	PD	1	0.00768034	0.272652	0.977527	0.995399	rs194016	74.85	19:39817100	A/G
GMFG	Stroke	1	-0.0998445	0.144966	0.490986	0.876478	rs194016	74.85	19:39817100	A/G
GMFG	T2D	1	0.115205	0.0979244	0.239407	0.755804	rs194016	74.85	19:39817100	A/G
GMPR	Dementia	1	0.0226128	0.0329274	0.492242	0.877411	rs1042391	1118.77	6:16290761	A/T
GMPR	OA	1	0.0107113	0.0226128	0.635725	0.927136	rs1042391	1118.77	6:16290761	A/T
GMPR	PD	1	0.10632	0.071012	0.134339	0.640978	rs1042391	1118.77	6:16290761	A/T
GMPR	Stroke	1	0.0103146	0.0368945	0.779808	0.96552	rs1042391	1118.77	6:16290761	A/T
GMPR	T2D	1	-0.0523664	0.0257865	0.0422784	0.434471	rs1042391	1118.77	6:16290761	A/T
GMPR2	Dementia	1	0.173968	0.0780072	0.0257373	0.35857	rs199867463	259.97	14:24706267	T/C
GMPR2	OA	1	-0.0210188	0.0445398	0.636991	0.92759	rs199867463	259.97	14:24706267	T/C
GMPR2	CAD	1	-0.0409141	0.0457172	0.37082	0.835179	rs199867463	259.97	14:24706267	T/C
GMPR2	COPD	1	-0.113351	0.081698	0.165307	0.683621	rs199867463	259.97	14:24706267	T/C
GMPR2	PD	1	-0.283253	0.262297	0.280189	0.785347	rs199867463	259.97	14:24706267	T/C
GNAS	Dementia	1	-0.395281	0.112748	0.000455096	0.031303	rs6026450	95.55	20:57272722	G/A
GNAS	OA	1	-0.0185702	0.0756074	0.805981	0.970033	rs6026450	95.55	20:57272722	G/A
GNAS	CAD	1	-0.00346534	0.0674238	0.95901	0.993282	rs6026450	95.55	20:57272722	G/A
GNAS	CKD	1	-0.0344876	0.110095	0.754088	0.95884	rs6026450	95.55	20:57272722	G/A
GNAS	COPD	1	0.0172438	0.153868	0.910769	0.984829	rs6026450	95.55	20:57272722	G/A
GNAS	HF	1	0.0172438	0.106116	0.870912	0.98104	rs6026450	95.55	20:57272722	G/A
GNAS	MDD	1	0.0504416	0.108769	0.642826	0.928329	rs6026450	95.55	20:57272722	G/A
GNAS	PD	1	0.249372	0.306409	0.415729	0.851693	rs6026450	95.55	20:57272722	G/A
GNAS	Stroke	1	-0.11938	0.127339	0.348501	0.825203	rs6026450	95.55	20:57272722	G/A
GNAS	T2D	1	-0.224169	0.0875455	0.010449	0.229096	rs6026450	95.55	20:57272722	G/A
GNLY	Dementia	1	0.00932692	0.0138491	0.500649	0.88158	rs7577293	6346.55	2:85935282	T/C
GNLY	OA	1	0.00621795	0.00932692	0.504985	0.881824	rs7577293	6346.55	2:85935282	T/C
GNLY	CAD	1	-0.0170807	0.00841517	0.0423814	0.434471	rs7577293	6346.55	2:85935282	T/C
GNLY	CKD	1	0.00325029	0.0144143	0.821598	0.973737	rs7577293	6346.55	2:85935282	T/C
GNLY	COPD	1	0.0291113	0.020491	0.155407	0.670473	rs7577293	6346.55	2:85935282	T/C
GNLY	HF	1	0.0189365	0.0132838	0.154004	0.669272	rs7577293	6346.55	2:85935282	T/C
GNLY	MDD	1	0.0070623	0.0134251	0.598852	0.914993	rs7577293	6346.55	2:85935282	T/C
GNLY	PD	1	-0.0292526	0.0309484	0.344554	0.821739	rs7577293	6346.55	2:85935282	T/C
GNLY	Stroke	1	0.0131425	0.0175233	0.453255	0.862827	rs7577293	6346.55	2:85935282	T/C
GNLY	T2D	1	-0.0083377	0.0107401	0.437563	0.858202	rs7577293	6346.55	2:85935282	T/C
GNPDA1	Dementia	1	0.168236	0.0911279	0.0648699	0.509368	rs11949303	142.62	5:141407705	C/T
GNPDA1	OA	1	0.030376	0.0607519	0.617075	0.919824	rs11949303	142.62	5:141407705	C/T
GNPDA1	CAD	1	-0.0704473	0.0538336	0.190666	0.707502	rs11949303	142.62	5:141407705	C/T
GNPDA1	CKD	1	-0.0926856	0.0864547	0.283688	0.788571	rs11949303	142.62	5:141407705	C/T
GNPDA1	COPD	1	-0.223536	0.111379	0.0447504	0.439045	rs11949303	142.62	5:141407705	C/T
GNPDA1	HF	1	-0.0101253	0.0872335	0.907596	0.984801	rs11949303	142.62	5:141407705	C/T
GNPDA1	MDD	1	-0.0311391	0.0887913	0.725813	0.953199	rs11949303	142.62	5:141407705	C/T
GNPDA1	PD	1	-0.165121	0.24145	0.494057	0.87853	rs11949303	142.62	5:141407705	C/T
GNPDA1	Stroke	1	-0.176804	0.108263	0.102449	0.58877	rs11949303	142.62	5:141407705	C/T
GNPDA1	T2D	1	-0.1106	0.0693195	0.110599	0.601562	rs11949303	142.62	5:141407705	C/T
GNPDA2	OA	1	0.0224401	0.0249805	0.369023	0.835124	rs769805766	899.58	4:44727151	C/CTATTA
GNPDA2	CAD	1	0.0266359	0.0229365	0.245524	0.761751	rs769805766	899.58	4:44727151	C/CTATTA
GOLGA3	Dementia	1	-0.0897187	0.0854867	0.293946	0.793574	rs11147139	173.93	12:133457651	A/G
GOLGA3	OA	1	0.0837939	0.056709	0.139512	0.649703	rs11147139	173.93	12:133457651	A/G
GOLGA3	CAD	1	0.170111	0.0509687	0.000845173	0.0486601	rs11147139	173.93	12:133457651	A/G
GOLGA3	CKD	1	0.0473986	0.0905651	0.600721	0.915021	rs11147139	173.93	12:133457651	A/G
GOLGA3	COPD	1	0.039781	0.127807	0.755604	0.959258	rs11147139	173.93	12:133457651	A/G
GOLGA3	HF	1	0.216679	0.0804083	0.00704442	0.191916	rs11147139	173.93	12:133457651	A/G
GOLGA3	MDD	1	0.0575287	0.0837939	0.492366	0.877431	rs11147139	173.93	12:133457651	A/G
GOLGA3	PD	1	0.056709	0.186209	0.760712	0.960112	rs11147139	173.93	12:133457651	A/G
GOLGA3	Stroke	1	-0.0211601	0.110879	0.848651	0.977231	rs11147139	173.93	12:133457651	A/G
GOLGA3	T2D	1	0.0617874	0.065173	0.343103	0.820999	rs11147139	173.93	12:133457651	A/G
GOLM2	Dementia	1	-0.070241	0.1315	0.593236	0.912696	rs550761239	75.14	15:44670474	T/C
GOLM2	OA	1	0.0159884	0.0885647	0.856739	0.977773	rs550761239	75.14	15:44670474	T/C
GOLM2	CAD	1	0.0443753	0.0888743	0.617565	0.920338	rs550761239	75.14	15:44670474	T/C
GOLM2	COPD	1	-0.0520969	0.199226	0.793709	0.968509	rs550761239	75.14	15:44670474	T/C
GOLM2	PD	1	0.546838	0.46007	0.234598	0.750872	rs550761239	75.14	15:44670474	T/C
GORASP2	OA	1	0.152876	0.109445	0.162466	0.680422	rs753954550	48.03	2:171825178	T/TAAAGG
GORASP2	CAD	1	-0.0312746	0.105949	0.767853	0.962333	rs753954550	48.03	2:171825178	T/TAAAGG
GP1BA	OA	1	-0.00780046	0.050703	0.877731	0.981979	rs553749201	226.7	17:4837195	C/A
GP1BA	COPD	1	0.0276916	0.137678	0.840594	0.975799	rs553749201	226.7	17:4837195	C/A
GP1BA	MDD	1	-0.0811331	0.156789	0.604831	0.916532	rs553749201	226.7	17:4837195	C/A
GP1BB	Dementia	1	-0.0651213	0.0808369	0.42048	0.853516	rs547921381	280.33	22:19711755	C/T
GP1BB	OA	1	0.0492093	0.0449858	0.274005	0.777428	rs547921381	280.33	22:19711755	C/T
GP1BB	CAD	1	-0.0100251	0.0478354	0.834	0.975796	rs547921381	280.33	22:19711755	C/T
GP1BB	COPD	1	0.0436106	0.124153	0.725389	0.953199	rs547921381	280.33	22:19711755	C/T
GP1BB	PD	1	0.116393	0.371182	0.753844	0.95884	rs547921381	280.33	22:19711755	C/T
GP2	Dementia	1	0.0305238	0.034823	0.380735	0.839452	rs4430753	1164.73	16:20332200	A/G
GP2	OA	1	0.000429913	0.0236452	0.985494	0.996067	rs4430753	1164.73	16:20332200	A/G
GP2	CAD	1	0.021492	0.021107	0.308563	0.803942	rs4430753	1164.73	16:20332200	A/G
GP2	CKD	1	-0.0343931	0.0343931	0.317311	0.803942	rs4430753	1164.73	16:20332200	A/G
GP2	COPD	1	-0.0176264	0.04944	0.72145	0.953145	rs4430753	1164.73	16:20332200	A/G
GP2	HF	1	-0.0120376	0.0335332	0.719614	0.95295	rs4430753	1164.73	16:20332200	A/G
GP2	MDD	1	0.0980113	0.0339632	0.00390406	0.136995	rs4430753	1164.73	16:20332200	A/G
GP2	PD	1	0.064487	0.084263	0.444089	0.86055	rs4430753	1164.73	16:20332200	A/G
GP2	Stroke	1	-0.00687861	0.039552	0.861934	0.978206	rs4430753	1164.73	16:20332200	A/G
GP2	T2D	1	-0.0219256	0.0275145	0.425524	0.854731	rs4430753	1164.73	16:20332200	A/G
GP5	OA	1	-0.0489684	0.0496992	0.32448	0.812113	rs10638925	222.52	3:194119749	C/CCATAAA
GP5	CAD	1	0.0153025	0.0482353	0.751056	0.957919	rs10638925	222.52	3:194119749	C/CCATAAA
GP5	COPD	1	-0.0730871	0.0993985	0.46216	0.865147	rs10638925	222.52	3:194119749	C/CCATAAA
GP6	Dementia	1	-0.00557036	0.0288205	0.846742	0.977231	rs892090	1629.93	19:55539072	G/T
GP6	OA	1	-0.0135626	0.017922	0.449196	0.862367	rs892090	1629.93	19:55539072	G/T
GP6	CAD	1	0.0224543	0.0161504	0.16443	0.682787	rs892090	1629.93	19:55539072	G/T
GP6	CKD	1	-0.0557036	0.0285783	0.0512772	0.463433	rs892090	1629.93	19:55539072	G/T
GP6	COPD	1	-0.0547348	0.0423831	0.196555	0.714725	rs892090	1629.93	19:55539072	G/T
GP6	HF	1	-0.0215549	0.0266408	0.418463	0.853004	rs892090	1629.93	19:55539072	G/T
GP6	MDD	1	-0.0174275	0.0293049	0.552046	0.900415	rs892090	1629.93	19:55539072	G/T
GP6	PD	1	-0.0801647	0.0583676	0.169614	0.689352	rs892090	1629.93	19:55539072	G/T
GP6	Stroke	1	0.028094	0.0326956	0.390197	0.842763	rs892090	1629.93	19:55539072	G/T
GP6	T2D	1	0.0445628	0.0213127	0.0365362	0.413476	rs892090	1629.93	19:55539072	G/T
GPA33	Dementia	1	-0.0389054	0.0464212	0.401977	0.845085	rs72689400	560.28	1:167038219	C/A
GPA33	OA	1	-0.0680845	0.0325685	0.0365731	0.413476	rs72689400	560.28	1:167038219	C/A
GPA33	CAD	1	-0.0401084	0.0306845	0.191171	0.708574	rs72689400	560.28	1:167038219	C/A
GPA33	CKD	1	-0.0583581	0.0509897	0.252413	0.76614	rs72689400	560.28	1:167038219	C/A
GPA33	COPD	1	0.0107579	0.074274	0.884836	0.982189	rs72689400	560.28	1:167038219	C/A
GPA33	HF	1	-0.124821	0.0439159	0.00447919	0.145363	rs72689400	560.28	1:167038219	C/A
GPA33	MDD	1	-0.0474471	0.0478949	0.321857	0.811378	rs72689400	560.28	1:167038219	C/A
GPA33	PD	1	0.102569	0.0972635	0.291633	0.792559	rs72689400	560.28	1:167038219	C/A
GPA33	Stroke	1	-0.131158	0.0543791	0.0158686	0.28419	rs72689400	560.28	1:167038219	C/A
GPA33	T2D	1	-0.0178316	0.037137	0.631115	0.926234	rs72689400	560.28	1:167038219	C/A
GPC1	Dementia	1	-0.027693	0.0259127	0.285204	0.788831	rs77078946	1961.22	2:241403417	G/T
GPC1	OA	1	-0.0358031	0.0172092	0.0374834	0.416254	rs77078946	1961.22	2:241403417	G/T
GPC1	CAD	1	-0.020169	0.0162807	0.21541	0.731788	rs77078946	1961.22	2:241403417	G/T
GPC1	CKD	1	-0.00771448	0.0308579	0.802587	0.968726	rs77078946	1961.22	2:241403417	G/T
GPC1	COPD	1	0.0114728	0.037979	0.762589	0.960885	rs77078946	1961.22	2:241403417	G/T
GPC1	HF	1	-0.0435176	0.0251215	0.0832231	0.550752	rs77078946	1961.22	2:241403417	G/T
GPC1	PD	1	0.0460891	0.0627049	0.46233	0.865147	rs77078946	1961.22	2:241403417	G/T
GPC1	Stroke	1	-0.0193851	0.0298689	0.516334	0.886281	rs77078946	1961.22	2:241403417	G/T
GPC1	T2D	1	0.00356053	0.0201763	0.859924	0.977773	rs77078946	1961.22	2:241403417	G/T
GPC5	Dementia	1	0.0111602	0.0103631	0.281515	0.786511	rs342706	10429.6	13:92417058	T/C
GPC5	OA	1	-0.00535236	0.00717444	0.455648	0.864252	rs342706	10429.6	13:92417058	T/C
GPC5	CAD	1	-0.000336254	0.00632059	0.957573	0.993282	rs342706	10429.6	13:92417058	T/C
GPC5	CKD	1	-0.0198151	0.0102492	0.0531951	0.467714	rs342706	10429.6	13:92417058	T/C
GPC5	COPD	1	0.0173098	0.0144628	0.231365	0.748775	rs342706	10429.6	13:92417058	T/C
GPC5	HF	1	-0.0011388	0.0101353	0.910538	0.984829	rs342706	10429.6	13:92417058	T/C
GPC5	PD	1	0.00614952	0.0222066	0.781839	0.966189	rs342706	10429.6	13:92417058	T/C
GPC5	Stroke	1	0.0005694	0.0118435	0.961655	0.993282	rs342706	10429.6	13:92417058	T/C
GPC5	T2D	1	0.00933816	0.00819936	0.25475	0.767605	rs342706	10429.6	13:92417058	T/C
GPD1	Dementia	1	-0.0582653	0.0764227	0.445817	0.861863	rs35428353	295.96	12:50500071	G/A
GPD1	OA	1	-0.0140418	0.0423674	0.740321	0.956063	rs35428353	295.96	12:50500071	G/A
GPD1	CAD	1	0.0426376	0.0491439	0.38561	0.84157	rs35428353	295.96	12:50500071	G/A
GPD1	COPD	1	0.00629459	0.114432	0.956133	0.993282	rs35428353	295.96	12:50500071	G/A
GPD1	MDD	1	-0.0527807	0.262597	0.840702	0.975799	rs35428353	295.96	12:50500071	G/A
GPD1	PD	1	-0.180526	0.23403	0.440482	0.859457	rs35428353	295.96	12:50500071	G/A
GPHA2	Dementia	1	-0.0258548	0.0378802	0.494898	0.87933	rs114391421	791.39	11:64730319	A/C
GPHA2	OA	1	0.0128272	0.0262556	0.625161	0.924062	rs114391421	791.39	11:64730319	A/C
GPHA2	CAD	1	0.0116357	0.0242885	0.631894	0.926269	rs114391421	791.39	11:64730319	A/C
GPHA2	CKD	1	0.0925961	0.0440934	0.0357288	0.411411	rs114391421	791.39	11:64730319	A/C
GPHA2	COPD	1	0.0202429	0.0675431	0.764404	0.96138	rs114391421	791.39	11:64730319	A/C
GPHA2	HF	1	-0.0378802	0.0400849	0.344659	0.821863	rs114391421	791.39	11:64730319	A/C
GPHA2	Stroke	1	0.0607286	0.0464985	0.191541	0.709208	rs114391421	791.39	11:64730319	A/C
GPHA2	T2D	1	-0.0805706	0.0312662	0.00996841	0.222642	rs114391421	791.39	11:64730319	A/C
GPIHBP1	Dementia	1	-0.0301588	0.0308944	0.32897	0.815296	rs6420185	1207.21	8:144303071	G/A
GPIHBP1	OA	1	-0.0110337	0.0209641	0.598669	0.914984	rs6420185	1207.21	8:144303071	G/A
GPIHBP1	CAD	1	-0.0229554	0.0186897	0.219359	0.736815	rs6420185	1207.21	8:144303071	G/A
GPIHBP1	CKD	1	0.00588465	0.0305266	0.847138	0.977231	rs6420185	1207.21	8:144303071	G/A
GPIHBP1	COPD	1	0.00625244	0.0419281	0.881457	0.982122	rs6420185	1207.21	8:144303071	G/A
GPIHBP1	HF	1	0.0205963	0.029791	0.489341	0.875552	rs6420185	1207.21	8:144303071	G/A
GPIHBP1	MDD	1	-0.0320052	0.0334689	0.338937	0.820999	rs6420185	1207.21	8:144303071	G/A
GPIHBP1	Stroke	1	-0.0132405	0.0360435	0.71336	0.950556	rs6420185	1207.21	8:144303071	G/A
GPIHBP1	T2D	1	-0.0698802	0.024642	0.00457081	0.146978	rs6420185	1207.21	8:144303071	G/A
GPNMB	Dementia	1	0.0123428	0.0231651	0.594159	0.913164	rs75801644	1910.78	7:23306141	G/A
GPNMB	OA	1	-0.0133267	0.0164571	0.418065	0.852608	rs75801644	1910.78	7:23306141	G/A
GPNMB	CAD	1	0.027101	0.0173348	0.117961	0.614513	rs75801644	1910.78	7:23306141	G/A
GPNMB	CKD	1	0.0133267	0.0309465	0.666733	0.934811	rs75801644	1910.78	7:23306141	G/A
GPNMB	COPD	1	0.0421265	0.0398905	0.290944	0.791859	rs75801644	1910.78	7:23306141	G/A
GPNMB	HF	1	0.0228074	0.02719	0.401573	0.845059	rs75801644	1910.78	7:23306141	G/A
GPNMB	MDD	1	0.000357834	0.0247751	0.988476	0.996067	rs75801644	1910.78	7:23306141	G/A
GPNMB	PD	1	0.0671699	0.0482979	0.164304	0.682787	rs75801644	1910.78	7:23306141	G/A
GPNMB	Stroke	1	-0.0455253	0.032467	0.160854	0.677759	rs75801644	1910.78	7:23306141	G/A
GPNMB	T2D	1	-0.0818382	0.0198558	3.76e-05	0.00436188	rs75801644	1910.78	7:23306141	G/A
GPR158	Dementia	1	0.122358	0.138045	0.375422	0.837638	rs1931291	62.1	10:25718437	A/T
GPR158	OA	1	-0.0611789	0.0941213	0.515692	0.885794	rs1931291	62.1	10:25718437	A/T
GPR158	CAD	1	0.131177	0.0835223	0.116284	0.612964	rs1931291	62.1	10:25718437	A/T
GPR158	CKD	1	-0.261971	0.138045	0.057732	0.483078	rs1931291	62.1	10:25718437	A/T
GPR158	PD	1	-0.519236	0.29962	0.0830985	0.550752	rs1931291	62.1	10:25718437	A/T
GPR158	Stroke	1	-0.0486294	0.156869	0.756561	0.959423	rs1931291	62.1	10:25718437	A/T
GPR158	T2D	1	0.0533354	0.10824	0.622187	0.923251	rs1931291	62.1	10:25718437	A/T
GPR37	Dementia	1	-0.0217944	0.0118531	0.0659579	0.513171	rs60598740	8520.53	7:124129046	G/A
GPR37	OA	1	-0.00611771	0.0080295	0.446117	0.861906	rs60598740	8520.53	7:124129046	G/A
GPR37	CAD	1	0.00770318	0.0073318	0.293418	0.793525	rs60598740	8520.53	7:124129046	G/A
GPR37	CKD	1	-0.00382357	0.0109609	0.727212	0.953323	rs60598740	8520.53	7:124129046	G/A
GPR37	COPD	1	0.0144021	0.0163139	0.377338	0.838004	rs60598740	8520.53	7:124129046	G/A
GPR37	HF	1	-0.0131276	0.0114707	0.252439	0.76614	rs60598740	8520.53	7:124129046	G/A
GPR37	PD	1	-0.00624516	0.0322454	0.84643	0.977231	rs60598740	8520.53	7:124129046	G/A
GPR37	Stroke	1	-0.00790204	0.0128727	0.539307	0.896145	rs60598740	8520.53	7:124129046	G/A
GPR37	T2D	1	0.00484319	0.00943147	0.607592	0.916814	rs60598740	8520.53	7:124129046	G/A
GPRC5C	Dementia	1	-0.0702675	0.0735466	0.339368	0.820999	rs2670824	218.55	17:72438972	C/G
GPRC5C	OA	1	0.0529348	0.0501241	0.290934	0.791859	rs2670824	218.55	17:72438972	C/G
GPRC5C	CAD	1	0.047189	0.0514219	0.358785	0.831485	rs2670824	218.55	17:72438972	C/G
GPRC5C	CKD	1	-0.113365	0.101654	0.264762	0.771167	rs2670824	218.55	17:72438972	C/G
GPRC5C	COPD	1	0.0084321	0.114302	0.941193	0.990601	rs2670824	218.55	17:72438972	C/G
GPRC5C	Stroke	1	0.09369	0.0876001	0.284836	0.788635	rs2670824	218.55	17:72438972	C/G
GRAP2	Dementia	1	0.00589795	0.116717	0.959699	0.993282	rs148328786	89.38	22:40342993	G/A
GRAP2	OA	1	-0.0273168	0.0763629	0.72055	0.95295	rs148328786	89.38	22:40342993	G/A
GRAP2	CAD	1	0.0264474	0.0610134	0.664674	0.934811	rs148328786	89.38	22:40342993	G/A
GRAP2	CKD	1	-0.261993	0.100576	0.00918908	0.215127	rs148328786	89.38	22:40342993	G/A
GRAP2	COPD	1	-0.213878	0.168557	0.204485	0.721548	rs148328786	89.38	22:40342993	G/A
GRAP2	HF	1	-0.14093	0.0872275	0.106168	0.59603	rs148328786	89.38	22:40342993	G/A
GRAP2	MDD	1	0.0676731	0.109267	0.535695	0.89458	rs148328786	89.38	22:40342993	G/A
GRAP2	PD	1	0.438	0.342702	0.201221	0.719739	rs148328786	89.38	22:40342993	G/A
GRAP2	Stroke	1	0.108646	0.116096	0.349361	0.826292	rs148328786	89.38	22:40342993	G/A
GRAP2	T2D	1	-0.121994	0.0803983	0.129172	0.632014	rs148328786	89.38	22:40342993	G/A
GRHPR	Dementia	1	-0.0475801	0.0327113	0.145795	0.659216	rs4878690	1135.04	9:37422656	T/C
GRHPR	OA	1	-0.0130102	0.0219315	0.553034	0.900415	rs4878690	1135.04	9:37422656	T/C
GRHPR	CAD	1	-0.00794811	0.0196105	0.685258	0.941351	rs4878690	1135.04	9:37422656	T/C
GRHPR	CKD	1	-0.0353134	0.0334548	0.291171	0.792083	rs4878690	1135.04	9:37422656	T/C
GRHPR	COPD	1	-0.0353134	0.0442346	0.424685	0.854544	rs4878690	1135.04	9:37422656	T/C
GRHPR	HF	1	-0.00817783	0.0312244	0.793395	0.968509	rs4878690	1135.04	9:37422656	T/C
GRHPR	MDD	1	0.0119131	0.0327113	0.715717	0.951088	rs4878690	1135.04	9:37422656	T/C
GRHPR	PD	1	0.0854955	0.0776894	0.271124	0.774963	rs4878690	1135.04	9:37422656	T/C
GRHPR	Stroke	1	-0.0156122	0.0360568	0.665022	0.934811	rs4878690	1135.04	9:37422656	T/C
GRHPR	T2D	1	0.00408892	0.0256487	0.873338	0.981604	rs4878690	1135.04	9:37422656	T/C
GRIK2	Dementia	1	0.0505204	0.031152	0.104859	0.59353	rs59321237	1075.13	6:101329742	T/C
GRIK2	OA	1	0.0308811	0.0222127	0.164455	0.682787	rs59321237	1075.13	6:101329742	T/C
GRIK2	CAD	1	-0.0514582	0.0207792	0.0132706	0.258135	rs59321237	1075.13	6:101329742	T/C
GRIK2	CKD	1	0.0434774	0.0346735	0.209876	0.726763	rs59321237	1075.13	6:101329742	T/C
GRIK2	COPD	1	-0.0478116	0.0484888	0.324117	0.811873	rs59321237	1075.13	6:101329742	T/C
GRIK2	HF	1	0.00474052	0.0314229	0.880085	0.982122	rs59321237	1075.13	6:101329742	T/C
GRIK2	MDD	1	0.00162435	0.0318292	0.959299	0.993282	rs59321237	1075.13	6:101329742	T/C
GRIK2	PD	1	-0.0981966	0.0735458	0.181819	0.700533	rs59321237	1075.13	6:101329742	T/C
GRIK2	Stroke	1	-0.083975	0.0368406	0.0226426	0.338617	rs59321237	1075.13	6:101329742	T/C
GRIK2	T2D	1	0.0116481	0.0249216	0.64022	0.928279	rs59321237	1075.13	6:101329742	T/C
GRK5	Dementia	1	0.0476199	0.0306829	0.120662	0.618079	rs10886430	1196.58	10:121010256	A/G
GRK5	OA	1	0.00515473	0.0206189	0.802587	0.968726	rs10886430	1196.58	10:121010256	A/G
GRK5	CAD	1	-0.074578	0.019715	0.000155067	0.0136187	rs10886430	1196.58	10:121010256	A/G
GRK5	CKD	1	-0.0645568	0.0363286	0.0755638	0.532716	rs10886430	1196.58	10:121010256	A/G
GRK5	COPD	1	0.101376	0.049829	0.0419029	0.433676	rs10886430	1196.58	10:121010256	A/G
GRK5	HF	1	-0.0162006	0.030192	0.591554	0.912363	rs10886430	1196.58	10:121010256	A/G
GRK5	PD	1	-0.192443	0.0876304	0.0280863	0.372352	rs10886430	1196.58	10:121010256	A/G
GRK5	Stroke	1	-0.131077	0.0353467	0.000208628	0.0169797	rs10886430	1196.58	10:121010256	A/G
GRK5	T2D	1	0.0387832	0.0247918	0.117734	0.614513	rs10886430	1196.58	10:121010256	A/G
GRN	Dementia	1	-0.258076	0.0367538	2.19e-12	1.03162e-09	rs5848	1047.05	17:42430244	C/T
GRN	OA	1	-0.0235704	0.0247689	0.341293	0.820999	rs5848	1047.05	17:42430244	C/T
GRN	CAD	1	-0.0308384	0.022283	0.166375	0.684308	rs5848	1047.05	17:42430244	C/T
GRN	CKD	1	-0.0487388	0.0359548	0.175241	0.695137	rs5848	1047.05	17:42430244	C/T
GRN	COPD	1	-0.0459423	0.0503368	0.361401	0.833447	rs5848	1047.05	17:42430244	C/T
GRN	HF	1	0.0187764	0.0355553	0.597437	0.91418	rs5848	1047.05	17:42430244	C/T
GRN	MDD	1	0.0371659	0.0363543	0.306628	0.802301	rs5848	1047.05	17:42430244	C/T
GRN	PD	1	0.248887	0.0962791	0.00973614	0.219949	rs5848	1047.05	17:42430244	C/T
GRN	Stroke	1	0.0183769	0.0435453	0.673012	0.936697	rs5848	1047.05	17:42430244	C/T
GRN	T2D	1	-0.0127839	0.0287639	0.656721	0.932219	rs5848	1047.05	17:42430244	C/T
GRP	Dementia	1	0.0106066	0.0235944	0.653041	0.931772	rs17835713	2051.29	18:56878091	A/G
GRP	OA	1	-0.000432924	0.0160182	0.978438	0.995406	rs17835713	2051.29	18:56878091	A/G
GRP	CAD	1	0.00374351	0.0139836	0.788925	0.968073	rs17835713	2051.29	18:56878091	A/G
GRP	CKD	1	0.00822555	0.022512	0.714824	0.951088	rs17835713	2051.29	18:56878091	A/G
GRP	COPD	1	-0.0175334	0.0322528	0.5867	0.910114	rs17835713	2051.29	18:56878091	A/G
GRP	HF	1	-0.0294388	0.022512	0.190978	0.708194	rs17835713	2051.29	18:56878091	A/G
GRP	PD	1	0.00108231	0.0640727	0.986523	0.996067	rs17835713	2051.29	18:56878091	A/G
GRP	Stroke	1	0.0188322	0.0264084	0.475775	0.871249	rs17835713	2051.29	18:56878091	A/G
GRP	T2D	1	-0.104118	0.0183993	1.52e-08	4.37563e-06	rs17835713	2051.29	18:56878091	A/G
GSN	Dementia	1	-0.0429808	0.050193	0.391826	0.842763	rs116185403	527.3	9:124083642	T/C
GSN	OA	1	0.00984367	0.03226	0.760263	0.960027	rs116185403	527.3	9:124083642	T/C
GSN	CAD	1	-0.0067431	0.0351857	0.848022	0.977231	rs116185403	527.3	9:124083642	T/C
GSN	CKD	1	0.116857	0.0716346	0.102829	0.58877	rs116185403	527.3	9:124083642	T/C
GSN	COPD	1	0.0933687	0.0853768	0.274127	0.777428	rs116185403	527.3	9:124083642	T/C
GSN	MDD	1	0.0315772	0.233324	0.892346	0.982925	rs116185403	527.3	9:124083642	T/C
GSN	PD	1	-0.104382	0.130502	0.423797	0.85358	rs116185403	527.3	9:124083642	T/C
GSR	OA	1	0.0263244	0.049458	0.594547	0.913164	rs8190982	238.1	8:30556381	T/TCC
GSR	CAD	1	0.0237371	0.0476376	0.618283	0.92132	rs8190982	238.1	8:30556381	T/TCC
GSR	COPD	1	-0.0694007	0.0989159	0.482921	0.87331	rs8190982	238.1	8:30556381	T/TCC
GSTA1	Dementia	1	-0.0127083	0.0260519	0.625688	0.924062	rs6458871	1791.02	6:52665977	T/C
GSTA1	OA	1	0.00603642	0.0177916	0.734395	0.955247	rs6458871	1791.02	6:52665977	T/C
GSTA1	CAD	1	-0.00184985	0.0158011	0.906804	0.984511	rs6458871	1791.02	6:52665977	T/C
GSTA1	CKD	1	0.0457497	0.0266873	0.0864763	0.559881	rs6458871	1791.02	6:52665977	T/C
GSTA1	COPD	1	-0.00571872	0.0387602	0.882705	0.982189	rs6458871	1791.02	6:52665977	T/C
GSTA1	HF	1	-0.0571872	0.0250988	0.0226979	0.338617	rs6458871	1791.02	6:52665977	T/C
GSTA1	MDD	1	0.044797	0.0254165	0.0779822	0.535761	rs6458871	1791.02	6:52665977	T/C
GSTA1	PD	1	0.114374	0.0711662	0.108023	0.597793	rs6458871	1791.02	6:52665977	T/C
GSTA1	Stroke	1	0.00889578	0.029229	0.760863	0.960112	rs6458871	1791.02	6:52665977	T/C
GSTA1	T2D	1	0.0629059	0.0206509	0.00231789	0.0984471	rs6458871	1791.02	6:52665977	T/C
GSTA3	Dementia	1	0.00893616	0.0265004	0.735959	0.955292	rs2749005	1668.71	6:52621433	G/T
GSTA3	OA	1	0.00215701	0.0178723	0.903937	0.98429	rs2749005	1668.71	6:52621433	G/T
GSTA3	CAD	1	0.012429	0.0159373	0.435471	0.858061	rs2749005	1668.71	6:52621433	G/T
GSTA3	CKD	1	0.0767278	0.0271166	0.00466142	0.14803	rs2749005	1668.71	6:52621433	G/T
GSTA3	COPD	1	0.0388261	0.0388261	0.317311	0.803942	rs2749005	1668.71	6:52621433	G/T
GSTA3	HF	1	-0.0286574	0.0292736	0.327606	0.814822	rs2749005	1668.71	6:52621433	G/T
GSTA3	MDD	1	-0.0517692	0.0261922	0.048097	0.45121	rs2749005	1668.71	6:52621433	G/T
GSTA3	PD	1	0.130037	0.0717975	0.0701163	0.525002	rs2749005	1668.71	6:52621433	G/T
GSTA3	Stroke	1	0.0289655	0.0286574	0.312135	0.803942	rs2749005	1668.71	6:52621433	G/T
GSTA3	T2D	1	0.0795011	0.0224945	0.000408939	0.0287693	rs2749005	1668.71	6:52621433	G/T
GSTM4	OA	1	0.0237211	0.0146513	0.105437	0.594227	rs140584594	2449.7	1:110232983	A/G
GSTM4	COPD	1	0.0151164	0.0395352	0.7022	0.947458	rs140584594	2449.7	1:110232983	A/G
GSTM4	MDD	1	-0.0116222	0.044884	0.795684	0.968509	rs140584594	2449.7	1:110232983	A/G
GSTP1	Dementia	1	-0.0175382	0.0399482	0.660644	0.93344	rs762803	690.23	11:67352256	A/C
GSTP1	OA	1	-0.0306919	0.0267945	0.252021	0.765767	rs762803	690.23	11:67352256	A/C
GSTP1	CAD	1	0.0559847	0.0243927	0.0217248	0.333378	rs762803	690.23	11:67352256	A/C
GSTP1	CKD	1	-0.0574864	0.042384	0.174997	0.695024	rs762803	690.23	11:67352256	A/C
GSTP1	COPD	1	-0.0682042	0.0594351	0.251158	0.765014	rs762803	690.23	11:67352256	A/C
GSTP1	HF	1	-0.0350764	0.0384866	0.362089	0.833506	rs762803	690.23	11:67352256	A/C
GSTP1	PD	1	-0.0126665	0.0857424	0.882558	0.982189	rs762803	690.23	11:67352256	A/C
GSTP1	Stroke	1	0.064794	0.0457942	0.1571	0.671135	rs762803	690.23	11:67352256	A/C
GSTP1	T2D	1	0.0180254	0.0316662	0.5692	0.902026	rs762803	690.23	11:67352256	A/C
GSTT2B	Dementia	1	0.000192818	0.00800193	0.980776	0.995406	rs5751777	17926.5	22:24267047	C/T
GSTT2B	OA	1	-0.00154254	0.00539889	0.775097	0.963525	rs5751777	17926.5	22:24267047	C/T
GSTT2B	CAD	1	0.0244445	0.00482621	4.09e-07	9.48941e-05	rs5751777	17926.5	22:24267047	C/T
GSTT2B	CKD	1	0.00636298	0.00800193	0.426508	0.854971	rs5751777	17926.5	22:24267047	C/T
GSTT2B	COPD	1	-0.030658	0.0126295	0.0152041	0.278034	rs5751777	17926.5	22:24267047	C/T
GSTT2B	HF	1	0.019571	0.0077127	0.0111647	0.236775	rs5751777	17926.5	22:24267047	C/T
GSTT2B	MDD	1	-0.00308976	0.00780911	0.692355	0.943414	rs5751777	17926.5	22:24267047	C/T
GSTT2B	Stroke	1	-0.0103157	0.00915883	0.260032	0.769929	rs5751777	17926.5	22:24267047	C/T
GSTT2B	T2D	1	-0.00231381	0.0066522	0.727971	0.953885	rs5751777	17926.5	22:24267047	C/T
GUCA2A	Dementia	1	-0.0655777	0.0429124	0.126469	0.628609	rs142157365	735.92	1:42628591	A/T
GUCA2A	OA	1	-0.00303469	0.0261742	0.907698	0.984801	rs142157365	735.92	1:42628591	A/T
GUCA2A	CAD	1	0.0243127	0.0286593	0.396251	0.843337	rs142157365	735.92	1:42628591	A/T
GUCA2A	COPD	1	-0.136845	0.0717893	0.0566231	0.479154	rs142157365	735.92	1:42628591	A/T
GUCA2A	PD	1	-0.0438607	0.121008	0.717008	0.951745	rs142157365	735.92	1:42628591	A/T
GUSB	Dementia	1	0.0103935	0.0711169	0.883806	0.982189	rs149606212	343.25	7:65444841	C/T
GUSB	OA	1	-0.0357364	0.0408619	0.381811	0.839854	rs149606212	343.25	7:65444841	C/T
GUSB	CAD	1	-0.0125947	0.0600463	0.833862	0.975796	rs149606212	343.25	7:65444841	C/T
GUSB	COPD	1	0.0461299	0.0979548	0.637691	0.927913	rs149606212	343.25	7:65444841	C/T
GUSB	PD	1	-0.155973	0.34932	0.655233	0.931775	rs149606212	343.25	7:65444841	C/T
GZMA	Dementia	1	0.253851	0.143419	0.0767271	0.534854	rs2047745	60.41	5:54489541	C/T
GZMA	OA	1	-0.0344205	0.0975247	0.724133	0.953145	rs2047745	60.41	5:54489541	C/T
GZMA	CAD	1	0.0970162	0.0867234	0.263275	0.770369	rs2047745	60.41	5:54489541	C/T
GZMA	CKD	1	0.205089	0.137682	0.136334	0.645344	rs2047745	60.41	5:54489541	C/T
GZMA	COPD	1	0.0387231	0.192181	0.840313	0.975799	rs2047745	60.41	5:54489541	C/T
GZMA	HF	1	0.0731436	0.139116	0.599046	0.914993	rs2047745	60.41	5:54489541	C/T
GZMA	MDD	1	-0.206569	0.141985	0.145705	0.659216	rs2047745	60.41	5:54489541	C/T
GZMA	PD	1	0.0286837	0.324126	0.929483	0.988872	rs2047745	60.41	5:54489541	C/T
GZMA	Stroke	1	0.272496	0.164932	0.0984991	0.580428	rs2047745	60.41	5:54489541	C/T
GZMA	T2D	1	0.190747	0.113301	0.0922698	0.570211	rs2047745	60.41	5:54489541	C/T
GZMB	Dementia	1	0.0366882	0.0276573	0.184664	0.701898	rs8192918	1677.58	14:25101878	C/CT
GZMB	OA	1	0.00761986	0.0191908	0.691324	0.943385	rs8192918	1677.58	14:25101878	C/CT
GZMB	CAD	1	0.0106707	0.0179845	0.552963	0.900415	rs8192918	1677.58	14:25101878	C/CT
GZMB	COPD	1	0.0172153	0.038946	0.658468	0.932828	rs8192918	1677.58	14:25101878	C/CT
GZMH	Dementia	1	0.0316777	0.0428319	0.459553	0.864819	rs190749747	598.82	14:25076303	C/G
GZMH	OA	1	-0.0118234	0.03112	0.703999	0.947546	rs190749747	598.82	14:25076303	C/G
GZMH	CAD	1	-0.02031	0.0355821	0.568141	0.901888	rs190749747	598.82	14:25076303	C/G
GZMH	CKD	1	-0.0247622	0.0679286	0.715461	0.951088	rs190749747	598.82	14:25076303	C/G
GZMH	COPD	1	0.0306739	0.0787482	0.696893	0.945763	rs190749747	598.82	14:25076303	C/G
GZMH	PD	1	0.0639132	0.118903	0.590906	0.912269	rs190749747	598.82	14:25076303	C/G
GZMH	Stroke	1	0.109645	0.0854406	0.199391	0.717352	rs190749747	598.82	14:25076303	C/G
GZMH	T2D	1	-0.00501936	0.0393741	0.898561	0.98429	rs190749747	598.82	14:25076303	C/G
HADH	Dementia	1	-0.0416119	0.146587	0.776509	0.964014	rs17038246	57.07	4:108899748	T/C
HADH	OA	1	0.0416119	0.0936268	0.656721	0.932219	rs17038246	57.07	4:108899748	T/C
HADH	CAD	1	0.0738131	0.0839661	0.379357	0.839452	rs17038246	57.07	4:108899748	T/C
HADH	CKD	1	0.222245	0.142804	0.119639	0.616844	rs17038246	57.07	4:108899748	T/C
HADH	COPD	1	-0.148479	0.421793	0.724825	0.953199	rs17038246	57.07	4:108899748	T/C
HADH	HF	1	0.171176	0.136184	0.208774	0.72532	rs17038246	57.07	4:108899748	T/C
HADH	MDD	1	0.117296	0.154153	0.446713	0.861906	rs17038246	57.07	4:108899748	T/C
HADH	PD	1	0.305469	0.348972	0.38139	0.839452	rs17038246	57.07	4:108899748	T/C
HADH	Stroke	1	0.204277	0.161719	0.206532	0.722608	rs17038246	57.07	4:108899748	T/C
HADH	T2D	1	-0.125781	0.111596	0.259692	0.769929	rs17038246	57.07	4:108899748	T/C
HAGH	Dementia	1	0.0721567	0.0756162	0.339958	0.820999	rs115389912	263.21	16:1869974	G/A
HAGH	OA	1	0.0344721	0.0470748	0.463996	0.865795	rs115389912	263.21	16:1869974	G/A
HAGH	CAD	1	0.0589503	0.0538093	0.27328	0.776952	rs115389912	263.21	16:1869974	G/A
HAGH	CKD	1	0.152962	0.10008	0.126414	0.628609	rs115389912	263.21	16:1869974	G/A
HAGH	COPD	1	0.0658553	0.120343	0.584222	0.909048	rs115389912	263.21	16:1869974	G/A
HAGH	MDD	1	-0.0983461	0.0837709	0.240399	0.757119	rs115389912	263.21	16:1869974	G/A
HAGH	PD	1	0.15914	0.271452	0.557705	0.900497	rs115389912	263.21	16:1869974	G/A
HAVCR1	Dementia	1	-0.00819512	0.0170206	0.630174	0.925693	rs6555820	4876.86	5:156472149	C/A
HAVCR1	OA	1	0.022484	0.0115572	0.0517203	0.463556	rs6555820	4876.86	5:156472149	C/A
HAVCR1	CAD	1	0.0162464	0.0103136	0.115202	0.610156	rs6555820	4876.86	5:156472149	C/A
HAVCR1	CKD	1	-0.012818	0.0170206	0.451398	0.862779	rs6555820	4876.86	5:156472149	C/A
HAVCR1	COPD	1	-0.0397148	0.0247955	0.109223	0.597793	rs6555820	4876.86	5:156472149	C/A
HAVCR1	HF	1	0.0147092	0.0163902	0.369486	0.835124	rs6555820	4876.86	5:156472149	C/A
HAVCR1	MDD	1	0.0157557	0.0166004	0.34256	0.820999	rs6555820	4876.86	5:156472149	C/A
HAVCR1	PD	1	0.0466491	0.0363527	0.199409	0.717352	rs6555820	4876.86	5:156472149	C/A
HAVCR1	Stroke	1	0.0376135	0.0193321	0.0516965	0.463556	rs6555820	4876.86	5:156472149	C/A
HAVCR1	T2D	1	0.0187017	0.0134484	0.164339	0.682787	rs6555820	4876.86	5:156472149	C/A
HAVCR2	OA	1	0.0122092	0.0234206	0.602156	0.915414	rs116363290	1076.56	5:156536137	C/T
HAVCR2	CAD	1	-0.0430289	0.0229821	0.0611688	0.495134	rs116363290	1076.56	5:156536137	C/T
HAVCR2	CKD	1	-0.01984	0.0353363	0.574483	0.903851	rs116363290	1076.56	5:156536137	C/T
HAVCR2	COPD	1	0.0404431	0.0505978	0.424114	0.854107	rs116363290	1076.56	5:156536137	C/T
HAVCR2	MDD	1	0.0839412	0.163709	0.608129	0.917149	rs116363290	1076.56	5:156536137	C/T
HAVCR2	PD	1	0.0831753	0.10642	0.434463	0.858061	rs116363290	1076.56	5:156536137	C/T
HAVCR2	T2D	1	-0.0304644	0.0250054	0.223106	0.742334	rs116363290	1076.56	5:156536137	C/T
HBQ1	OA	1	-0.010377	0.0154597	0.502072	0.881763	rs556207545	2525.04	16:238348	CAAAAAAAA/C
HBQ1	MDD	1	0.0127107	0.0472262	0.787817	0.968073	rs556207545	2525.04	16:238348	CAAAAAAAA/C
HBZ	Dementia	1	0.00970054	0.00834247	0.244914	0.761287	rs2461286	17016.3	16:203254	A/G
HBZ	OA	1	0.0125137	0.00562632	0.0261392	0.360725	rs2461286	17016.3	16:203254	A/G
HBZ	CAD	1	-0.00573269	0.00535252	0.284157	0.788635	rs2461286	17016.3	16:203254	A/G
HBZ	CKD	1	-0.0158119	0.00902151	0.0796555	0.539307	rs2461286	17016.3	16:203254	A/G
HBZ	COPD	1	0.00795445	0.0117377	0.497971	0.880353	rs2461286	17016.3	16:203254	A/G
HBZ	HF	1	0.00320118	0.00843947	0.704457	0.947546	rs2461286	17016.3	16:203254	A/G
HBZ	MDD	1	0.00679472	0.00931252	0.465615	0.865903	rs2461286	17016.3	16:203254	A/G
HBZ	Stroke	1	0.0104766	0.0106706	0.326189	0.813381	rs2461286	17016.3	16:203254	A/G
HBZ	T2D	1	0.00970054	0.00688739	0.158998	0.675453	rs2461286	17016.3	16:203254	A/G
HCG22	Dementia	1	0.000251912	0.0214125	0.990613	0.996067	rs2905757	2320.24	6:31022828	T/C
HCG22	OA	1	-0.0209087	0.0148628	0.159493	0.675778	rs2905757	2320.24	6:31022828	T/C
HCG22	CAD	1	0.0551832	0.0139294	7.44e-05	0.00776207	rs2905757	2320.24	6:31022828	T/C
HCG22	CKD	1	-0.0455961	0.0214125	0.0332202	0.397237	rs2905757	2320.24	6:31022828	T/C
HCG22	COPD	1	-0.0337562	0.0307333	0.272047	0.774963	rs2905757	2320.24	6:31022828	T/C
HCG22	HF	1	-0.0282141	0.0221683	0.203115	0.721366	rs2905757	2320.24	6:31022828	T/C
HCG22	PD	1	0.0340081	0.0473595	0.472705	0.869249	rs2905757	2320.24	6:31022828	T/C
HCG22	Stroke	1	0.0264508	0.0357715	0.459642	0.864819	rs2905757	2320.24	6:31022828	T/C
HCG22	T2D	1	0.0100765	0.01713	0.556374	0.900497	rs2905757	2320.24	6:31022828	T/C
HCLS1	Dementia	1	0.013737	0.100386	0.891156	0.9829	rs3732410	114.3	3:121415720	C/T
HCLS1	OA	1	-0.00845355	0.0697418	0.903523	0.98429	rs3732410	114.3	3:121415720	C/T
HCLS1	CAD	1	0.106347	0.0606113	0.0793326	0.539307	rs3732410	114.3	3:121415720	C/T
HCLS1	CKD	1	-0.183865	0.0940457	0.0505764	0.462179	rs3732410	114.3	3:121415720	C/T
HCLS1	COPD	1	0.211339	0.13737	0.123936	0.6245	rs3732410	114.3	3:121415720	C/T
HCLS1	HF	1	0.295874	0.0982725	0.00260601	0.105771	rs3732410	114.3	3:121415720	C/T
HCLS1	PD	1	-0.361389	0.221906	0.103404	0.590092	rs3732410	114.3	3:121415720	C/T
HCLS1	Stroke	1	-0.0306441	0.11518	0.790197	0.968424	rs3732410	114.3	3:121415720	C/T
HCLS1	T2D	1	0.0549481	0.079252	0.4881	0.874913	rs3732410	114.3	3:121415720	C/T
HDDC2	OA	1	0.00297483	0.00823799	0.718016	0.952189	rs73581685	8013.6	6:125623247	C/T
HDDC2	CAD	1	0.00823562	0.00764321	0.281253	0.786511	rs73581685	8013.6	6:125623247	C/T
HDDC2	CKD	1	0.00675057	0.0122426	0.581358	0.907533	rs73581685	8013.6	6:125623247	C/T
HDDC2	COPD	1	-0.0179634	0.0226545	0.427819	0.855045	rs73581685	8013.6	6:125623247	C/T
HDDC2	HF	1	-0.00228833	0.0118993	0.847501	0.977231	rs73581685	8013.6	6:125623247	C/T
HDDC2	MDD	1	-0.0064122	0.0120137	0.593522	0.912726	rs73581685	8013.6	6:125623247	C/T
HDDC2	Stroke	1	-0.0114416	0.01373	0.404657	0.845973	rs73581685	8013.6	6:125623247	C/T
HDDC2	T2D	1	-0.00583524	0.00995423	0.557736	0.900497	rs73581685	8013.6	6:125623247	C/T
HDGF	Dementia	1	0.0268684	0.0075022	0.000341764	0.025311	rs3806417	20540.9	1:156711623	A/C
HDGF	OA	1	0.00802561	0.00505962	0.112692	0.60407	rs3806417	20540.9	1:156711623	A/C
HDGF	CAD	1	0.00399215	0.00459898	0.385367	0.84157	rs3806417	20540.9	1:156711623	A/C
HDGF	CKD	1	-0.00540856	0.00767667	0.481093	0.87331	rs3806417	20540.9	1:156711623	A/C
HDGF	COPD	1	0.00488516	0.0109044	0.654153	0.931772	rs3806417	20540.9	1:156711623	A/C
HDGF	HF	1	-0.00331493	0.00732773	0.650995	0.931035	rs3806417	20540.9	1:156711623	A/C
HDGF	MDD	1	-0.00122215	0.00741497	0.869085	0.980307	rs3806417	20540.9	1:156711623	A/C
HDGF	PD	1	0.0162257	0.0154406	0.293329	0.793426	rs3806417	20540.9	1:156711623	A/C
HDGF	Stroke	1	-0.0057575	0.00846179	0.496243	0.880003	rs3806417	20540.9	1:156711623	A/C
HDGF	T2D	1	-0.0170108	0.00593197	0.00413537	0.141363	rs3806417	20540.9	1:156711623	A/C
HEBP1	Dementia	1	0.0034395	0.069728	0.960658	0.993282	rs1941	252.58	12:13128263	C/G
HEBP1	OA	1	0.0331443	0.0453389	0.464758	0.865795	rs1941	252.58	12:13128263	C/G
HEBP1	CAD	1	-0.0528349	0.0446431	0.236613	0.753101	rs1941	252.58	12:13128263	C/G
HEBP1	CKD	1	-0.160093	0.0816099	0.0497991	0.459695	rs1941	252.58	12:13128263	C/G
HEBP1	COPD	1	-0.0425247	0.107563	0.692585	0.943414	rs1941	252.58	12:13128263	C/G
HEBP1	MDD	1	-0.10192	0.0675393	0.131286	0.635909	rs1941	252.58	12:13128263	C/G
HEBP1	PD	1	0.215438	0.192299	0.262575	0.770369	rs1941	252.58	12:13128263	C/G
HEBP1	Stroke	1	0.0212624	0.0841114	0.800432	0.968726	rs1941	252.58	12:13128263	C/G
HEBP1	T2D	1	-0.0875509	0.0556574	0.115711	0.611188	rs1941	252.58	12:13128263	C/G
HEG1	Dementia	1	-0.156951	0.0770989	0.0417791	0.433259	rs6438868	225.4	3:124728472	G/C
HEG1	OA	1	0.0458922	0.0523171	0.380382	0.839452	rs6438868	225.4	3:124728472	G/C
HEG1	CAD	1	0.0652459	0.0463068	0.158838	0.67518	rs6438868	225.4	3:124728472	G/C
HEG1	CKD	1	-0.0357959	0.0752632	0.634352	0.926464	rs6438868	225.4	3:124728472	G/C
HEG1	COPD	1	0.188158	0.10647	0.0771878	0.535761	rs6438868	225.4	3:124728472	G/C
HEG1	PD	1	-0.000917844	0.160623	0.995441	0.99761	rs6438868	225.4	3:124728472	G/C
HEG1	Stroke	1	0.0385494	0.0862773	0.655013	0.931775	rs6438868	225.4	3:124728472	G/C
HEG1	T2D	1	-0.0569063	0.0605777	0.347529	0.824783	rs6438868	225.4	3:124728472	G/C
HEPH	COPD	1	0.0083006	0.0863128	0.923386	0.987631	rs746745116	568.31	X:65412393	G/A
HEXIM1	OA	1	0.166673	0.0869083	0.0551353	0.476155	rs36160143	78.89	17:43244389	T/C
HEXIM1	CAD	1	0.140656	0.0889923	0.113982	0.60737	rs36160143	78.89	17:43244389	T/C
HEXIM1	CKD	1	-0.102385	0.145244	0.480861	0.87331	rs36160143	78.89	17:43244389	T/C
HEXIM1	COPD	1	0.210723	0.232152	0.364041	0.833829	rs36160143	78.89	17:43244389	T/C
HEXIM1	HF	1	0.103576	0.177388	0.559293	0.900497	rs36160143	78.89	17:43244389	T/C
HEXIM1	MDD	1	0.136953	0.129767	0.291254	0.792083	rs36160143	78.89	17:43244389	T/C
HEXIM1	Stroke	1	-0.146434	0.152387	0.336584	0.819802	rs36160143	78.89	17:43244389	T/C
HGF	Dementia	1	-0.111119	0.0884636	0.209081	0.72532	rs5745687	158.53	7:81359051	C/T
HGF	OA	1	0.0258918	0.0604142	0.668235	0.934904	rs5745687	158.53	7:81359051	C/T
HGF	CAD	1	-0.0519589	0.0573144	0.36464	0.833829	rs5745687	158.53	7:81359051	C/T
HGF	CKD	1	0.0733601	0.100331	0.464668	0.865795	rs5745687	158.53	7:81359051	C/T
HGF	COPD	1	-0.0221159	0.148338	0.881482	0.982122	rs5745687	158.53	7:81359051	C/T
HGF	HF	1	0.0668871	0.0868454	0.441189	0.859462	rs5745687	158.53	7:81359051	C/T
HGF	MDD	1	0.0404453	0.0863059	0.639336	0.928279	rs5745687	158.53	7:81359051	C/T
HGF	PD	1	0.0469289	0.185018	0.79977	0.968726	rs5745687	158.53	7:81359051	C/T
HGF	Stroke	1	0.108961	0.103028	0.290242	0.791687	rs5745687	158.53	7:81359051	C/T
HGF	T2D	1	-0.100331	0.0701236	0.152496	0.6657	rs5745687	158.53	7:81359051	C/T
HGFAC	Dementia	1	0.0250687	0.0184389	0.173972	0.693943	rs4690097	3523.76	4:3445745	C/T
HGFAC	OA	1	0.0039364	0.0124308	0.751497	0.957919	rs4690097	3523.76	4:3445745	C/T
HGFAC	CAD	1	-0.0127024	0.0113157	0.261632	0.770103	rs4690097	3523.76	4:3445745	C/T
HGFAC	CKD	1	-0.00372923	0.0198892	0.851269	0.977324	rs4690097	3523.76	4:3445745	C/T
HGFAC	COPD	1	0.00435076	0.0287979	0.879913	0.982122	rs4690097	3523.76	4:3445745	C/T
HGFAC	HF	1	0.000828717	0.0182318	0.963745	0.993282	rs4690097	3523.76	4:3445745	C/T
HGFAC	PD	1	0.0192677	0.041643	0.643589	0.928329	rs4690097	3523.76	4:3445745	C/T
HGFAC	Stroke	1	-0.0314912	0.0213395	0.140017	0.650645	rs4690097	3523.76	4:3445745	C/T
HGFAC	T2D	1	0.0316984	0.0145025	0.0288365	0.375468	rs4690097	3523.76	4:3445745	C/T
HIP1R	OA	1	0.0548438	0.0611719	0.369958	0.835124	rs10847864	151.99	12:123326598	T/G
HIP1R	CAD	1	0.00576819	0.0589041	0.921992	0.987631	rs10847864	151.99	12:123326598	T/G
HIP1R	CKD	1	0.0400781	0.0959766	0.676252	0.938077	rs10847864	151.99	12:123326598	T/G
HIP1R	COPD	1	-0.00316406	0.124453	0.979717	0.995406	rs10847864	151.99	12:123326598	T/G
HIP1R	HF	1	-0.206719	0.111797	0.0644496	0.508822	rs10847864	151.99	12:123326598	T/G
HIP1R	MDD	1	-0.101207	0.098086	0.302158	0.799721	rs10847864	151.99	12:123326598	T/G
HIP1R	PD	1	-1.34367	0.188789	1.1e-12	5.34359e-10	rs10847864	151.99	12:123326598	T/G
HIP1R	Stroke	1	0.0400781	0.113906	0.724949	0.953199	rs10847864	151.99	12:123326598	T/G
HIP1R	T2D	1	0.189844	0.0791016	0.0163951	0.287654	rs10847864	151.99	12:123326598	T/G
HJV	Dementia	1	0.0194838	0.0584514	0.738883	0.955292	rs41302089	395.64	1:145475529	G/T
HJV	OA	1	-0.0561592	0.0373303	0.132482	0.636946	rs41302089	395.64	1:145475529	G/T
HJV	CAD	1	0.0461777	0.0431356	0.284383	0.788635	rs41302089	395.64	1:145475529	G/T
HJV	CKD	1	-0.146538	0.074988	0.0506837	0.462369	rs41302089	395.64	1:145475529	G/T
HJV	HF	1	0.153578	0.0648368	0.0178514	0.299675	rs41302089	395.64	1:145475529	G/T
HJV	MDD	1	-0.0278415	0.0548493	0.611734	0.919283	rs41302089	395.64	1:145475529	G/T
HJV	PD	1	-0.227748	0.232987	0.328316	0.815296	rs41302089	395.64	1:145475529	G/T
HJV	Stroke	1	-0.017519	0.0784264	0.823238	0.974137	rs41302089	395.64	1:145475529	G/T
HJV	T2D	1	0.0227584	0.0464991	0.624533	0.923913	rs41302089	395.64	1:145475529	G/T
HLA-A	OA	1	0.00495378	0.00584546	0.39674	0.843337	rs79460057	16198.6	6:29933333	T/TTTG
HLA-A	CAD	1	-0.00261103	0.0061011	0.66868	0.935442	rs79460057	16198.6	6:29933333	T/TTTG
HLA-A	COPD	1	0.00980849	0.0116909	0.401479	0.845043	rs79460057	16198.6	6:29933333	T/TTTG
HLA-DRA	OA	1	-0.0253973	0.0102764	0.0134574	0.259515	rs36096565	4985.51	6:32560025	G/A
HLA-DRA	CAD	1	0.0213955	0.0109919	0.0515978	0.463556	rs36096565	4985.51	6:32560025	G/A
HLA-DRA	CKD	1	-0.012772	0.0214336	0.551248	0.900415	rs36096565	4985.51	6:32560025	G/A
HLA-DRA	COPD	1	0.0781003	0.0231952	0.000759663	0.044901	rs36096565	4985.51	6:32560025	G/A
HLA-DRA	HF	1	-0.0085147	0.0168826	0.614017	0.919824	rs36096565	4985.51	6:32560025	G/A
HLA-DRA	MDD	1	0.0041048	0.0176166	0.815756	0.972613	rs36096565	4985.51	6:32560025	G/A
HLA-DRA	PD	1	0.274232	0.0543179	4.45e-07	0.000100254	rs36096565	4985.51	6:32560025	G/A
HLA-DRA	Stroke	1	-0.00543179	0.0236356	0.818237	0.973149	rs36096565	4985.51	6:32560025	G/A
HLA-DRA	T2D	1	0.125959	0.0129189	1.84e-22	2.04306e-19	rs36096565	4985.51	6:32560025	G/A
HLA-E	Dementia	1	-0.0202469	0.0267882	0.449761	0.862407	rs2523594	1797.92	6:31326629	C/T
HLA-E	OA	1	0.0308376	0.017755	0.082415	0.547965	rs2523594	1797.92	6:31326629	C/T
HLA-E	CAD	1	-0.0899024	0.0169548	1.14e-07	2.8129e-05	rs2523594	1797.92	6:31326629	C/T
HLA-E	CKD	1	0.0744462	0.0274112	0.00660941	0.185365	rs2523594	1797.92	6:31326629	C/T
HLA-E	COPD	1	0.114006	0.0401823	0.00455098	0.146978	rs2523594	1797.92	6:31326629	C/T
HLA-E	HF	1	0.00373789	0.0280342	0.89393	0.983449	rs2523594	1797.92	6:31326629	C/T
HLA-E	MDD	1	-0.0834723	0.0258537	0.0012438	0.0616319	rs2523594	1797.92	6:31326629	C/T
HLA-E	PD	1	-0.0261652	0.0626096	0.676013	0.937934	rs2523594	1797.92	6:31326629	C/T
HLA-E	Stroke	1	-0.0763152	0.033018	0.0208151	0.32684	rs2523594	1797.92	6:31326629	C/T
HLA-E	T2D	1	-0.0651015	0.0208699	0.00181218	0.0808964	rs2523594	1797.92	6:31326629	C/T
HMBS	Dementia	1	0.0200016	0.0668474	0.764778	0.961689	rs72997349	328.07	11:118945502	C/T
HMBS	OA	1	0.0144748	0.0423718	0.732641	0.954621	rs72997349	328.07	11:118945502	C/T
HMBS	CAD	1	-0.0804575	0.0456416	0.0779324	0.535761	rs72997349	328.07	11:118945502	C/T
HMBS	CKD	1	-0.0100008	0.0865858	0.908048	0.984801	rs72997349	328.07	11:118945502	C/T
HMBS	COPD	1	-0.0207911	0.105798	0.844205	0.976846	rs72997349	328.07	11:118945502	C/T
HMBS	HF	1	0.0300024	0.0705319	0.670565	0.936225	rs72997349	328.07	11:118945502	C/T
HMBS	MDD	1	-0.0510485	0.0715846	0.47577	0.871249	rs72997349	328.07	11:118945502	C/T
HMBS	PD	1	0.162118	0.190015	0.393556	0.842763	rs72997349	328.07	11:118945502	C/T
HMBS	Stroke	1	0.0842172	0.0960602	0.380643	0.839452	rs72997349	328.07	11:118945502	C/T
HMBS	T2D	1	-0.0671106	0.0531621	0.206813	0.723368	rs72997349	328.07	11:118945502	C/T
HMCN2	Dementia	1	0.00384543	0.0131385	0.769765	0.962903	rs6415851	6789.36	9:133053928	G/A
HMCN2	OA	1	0.00256362	0.00881244	0.771121	0.963406	rs6415851	6789.36	9:133053928	G/A
HMCN2	CAD	1	0.0022066	0.00795017	0.781355	0.966189	rs6415851	6789.36	9:133053928	G/A
HMCN2	CKD	1	-0.0168237	0.0139397	0.227472	0.746796	rs6415851	6789.36	9:133053928	G/A
HMCN2	COPD	1	-0.0158624	0.0192271	0.409372	0.849851	rs6415851	6789.36	9:133053928	G/A
HMCN2	HF	1	0.00176249	0.0124976	0.88785	0.982634	rs6415851	6789.36	9:133053928	G/A
HMCN2	MDD	1	-0.00672758	0.0132988	0.612941	0.919824	rs6415851	6789.36	9:133053928	G/A
HMCN2	PD	1	-0.0171442	0.0355702	0.629819	0.92535	rs6415851	6789.36	9:133053928	G/A
HMCN2	Stroke	1	-0.00865221	0.0150613	0.565651	0.901473	rs6415851	6789.36	9:133053928	G/A
HMCN2	T2D	1	-0.0190669	0.0104147	0.067135	0.513589	rs6415851	6789.36	9:133053928	G/A
HMOX1	Dementia	1	-0.296698	0.118291	0.0121349	0.245302	rs2071747	97.3	22:35777185	G/C
HMOX1	OA	1	0.0180992	0.0762752	0.812433	0.97157	rs2071747	97.3	22:35777185	G/C
HMOX1	CAD	1	0.00402552	0.0731774	0.95613	0.993282	rs2071747	97.3	22:35777185	G/C
HMOX1	CKD	1	0.0497728	0.10601	0.638704	0.928171	rs2071747	97.3	22:35777185	G/C
HMOX1	COPD	1	0.0833856	0.150611	0.57982	0.90684	rs2071747	97.3	22:35777185	G/C
HMOX1	MDD	1	-0.0426507	0.115059	0.710873	0.949797	rs2071747	97.3	22:35777185	G/C
HMOX1	PD	1	0.268902	0.277306	0.332198	0.817608	rs2071747	97.3	22:35777185	G/C
HMOX1	Stroke	1	-0.327725	0.129926	0.0116561	0.24063	rs2071747	97.3	22:35777185	G/C
HMOX1	T2D	1	-0.180346	0.090496	0.0462771	0.444302	rs2071747	97.3	22:35777185	G/C
HMOX2	Dementia	1	0.0372443	0.0777991	0.632135	0.926269	rs4785965	197.26	16:4514655	G/A
HMOX2	OA	1	-0.108422	0.0537973	0.0438644	0.438014	rs4785965	197.26	16:4514655	G/A
HMOX2	CAD	1	0.155001	0.0493481	0.00168395	0.0767653	rs4785965	197.26	16:4514655	G/A
HMOX2	CKD	1	0.128286	0.0819374	0.117429	0.614249	rs4785965	197.26	16:4514655	G/A
HMOX2	COPD	1	0.285539	0.117526	0.0151164	0.277432	rs4785965	197.26	16:4514655	G/A
HMOX2	HF	1	0.0140701	0.110077	0.898292	0.98429	rs4785965	197.26	16:4514655	G/A
HMOX2	MDD	1	0.131561	0.0761438	0.0840259	0.550752	rs4785965	197.26	16:4514655	G/A
HMOX2	Stroke	1	-0.12663	0.0926968	0.171917	0.691268	rs4785965	197.26	16:4514655	G/A
HNMT	Dementia	1	-0.0222111	0.0115533	0.0545453	0.474207	rs11558538	8817.58	2:138759649	C/T
HNMT	OA	1	0.00474672	0.00797091	0.551506	0.900415	rs11558538	8817.58	2:138759649	C/T
HNMT	CAD	1	0.0133673	0.00744116	0.0724312	0.528116	rs11558538	8817.58	2:138759649	C/T
HNMT	CKD	1	-0.0142402	0.0126281	0.259464	0.769929	rs11558538	8817.58	2:138759649	C/T
HNMT	COPD	1	0.00349287	0.0166583	0.833919	0.975796	rs11558538	8817.58	2:138759649	C/T
HNMT	HF	1	0.0282117	0.0111055	0.011075	0.235301	rs11558538	8817.58	2:138759649	C/T
HNMT	PD	1	-0.0283908	0.0320628	0.375901	0.83776	rs11558538	8817.58	2:138759649	C/T
HNMT	Stroke	1	-0.0176435	0.0137028	0.197892	0.716189	rs11558538	8817.58	2:138759649	C/T
HNMT	T2D	1	-8.96e-05	0.00904564	0.9921	0.996067	rs11558538	8817.58	2:138759649	C/T
HPCAL1	OA	1	0.0347084	0.0365352	0.342112	0.820999	rs375285744	426.43	2:10476228	C/T
HPCAL1	CAD	1	-0.00850356	0.0425008	0.841418	0.975799	rs375285744	426.43	2:10476228	C/T
HPCAL1	COPD	1	-0.0703302	0.098645	0.475869	0.871249	rs375285744	426.43	2:10476228	C/T
HPCAL1	MDD	1	0.0812936	0.112346	0.46931	0.867057	rs375285744	426.43	2:10476228	C/T
HPGDS	Dementia	1	0.00107899	0.0185586	0.953637	0.993282	rs2865353	3419.49	4:95270878	C/T
HPGDS	OA	1	-0.00366856	0.0127321	0.773243	0.963525	rs2865353	3419.49	4:95270878	C/T
HPGDS	CAD	1	0.0156684	0.0116849	0.179948	0.69963	rs2865353	3419.49	4:95270878	C/T
HPGDS	CKD	1	0.00366856	0.020285	0.856484	0.977773	rs2865353	3419.49	4:95270878	C/T
HPGDS	COPD	1	0.015969	0.0289169	0.580785	0.907367	rs2865353	3419.49	4:95270878	C/T
HPGDS	HF	1	-0.0567548	0.0252483	0.0245849	0.351392	rs2865353	3419.49	4:95270878	C/T
HPGDS	MDD	1	0.0150961	0.0179112	0.399325	0.843337	rs2865353	3419.49	4:95270878	C/T
HPGDS	Stroke	1	-0.0228746	0.0222272	0.30342	0.800665	rs2865353	3419.49	4:95270878	C/T
HPSE	Dementia	1	0.00335569	0.0467311	0.942754	0.9907	rs61751211	397.68	4:84223426	T/C
HPSE	OA	1	-0.0637582	0.0359183	0.0758836	0.532781	rs61751211	397.68	4:84223426	T/C
HPSE	CAD	1	0.0874511	0.0338421	0.00976365	0.219965	rs61751211	397.68	4:84223426	T/C
HPSE	CKD	1	-0.0175242	0.0600296	0.770344	0.963084	rs61751211	397.68	4:84223426	T/C
HPSE	COPD	1	0.0300769	0.0673624	0.65524	0.931775	rs61751211	397.68	4:84223426	T/C
HPSE	HF	1	0.0611482	0.0517025	0.236931	0.753497	rs61751211	397.68	4:84223426	T/C
HPSE	MDD	1	0.0606531	0.0540639	0.261915	0.770369	rs61751211	397.68	4:84223426	T/C
HPSE	Stroke	1	0.0755652	0.0695995	0.277605	0.780043	rs61751211	397.68	4:84223426	T/C
HPSE	T2D	1	0.016157	0.0382797	0.672968	0.936697	rs61751211	397.68	4:84223426	T/C
HRC	Dementia	1	-0.231446	0.0817559	0.00464121	0.14803	rs148966785	262.58	19:49658233	G/A
HRC	OA	1	0.0292616	0.0447011	0.512722	0.884766	rs148966785	262.58	19:49658233	G/A
HRC	CAD	1	-0.070757	0.049964	0.156729	0.671135	rs148966785	262.58	19:49658233	G/A
HRC	CKD	1	0.0577879	0.0971954	0.552142	0.900415	rs148966785	262.58	19:49658233	G/A
HRC	COPD	1	-0.00191156	0.111606	0.986335	0.996067	rs148966785	262.58	19:49658233	G/A
HRC	PD	1	-0.102783	0.217624	0.636715	0.927535	rs148966785	262.58	19:49658233	G/A
HRG	Dementia	1	-0.0137648	0.0169566	0.416927	0.851771	rs9898	3951.62	3:186390627	T/C
HRG	OA	1	-0.0019949	0.0117699	0.86541	0.97876	rs9898	3951.62	3:186390627	T/C
HRG	CAD	1	0.00413941	0.0103502	0.689204	0.943105	rs9898	3951.62	3:186390627	T/C
HRG	CKD	1	0.0221434	0.0161587	0.170571	0.690272	rs9898	3951.62	3:186390627	T/C
HRG	COPD	1	-0.0185525	0.0237393	0.434501	0.858061	rs9898	3951.62	3:186390627	T/C
HRG	HF	1	0.0351102	0.0167571	0.0361498	0.412797	rs9898	3951.62	3:186390627	T/C
HRG	MDD	1	-0.0167474	0.0167571	0.317591	0.804325	rs9898	3951.62	3:186390627	T/C
HRG	PD	1	0.0811923	0.0353097	0.0214802	0.33126	rs9898	3951.62	3:186390627	T/C
HRG	Stroke	1	-0.0273301	0.0201485	0.174961	0.695024	rs9898	3951.62	3:186390627	T/C
HRG	T2D	1	0.00957551	0.0135653	0.480261	0.873279	rs9898	3951.62	3:186390627	T/C
HS1BP3	Dementia	1	0.0894977	0.0629371	0.155021	0.669941	rs77551133	344.55	2:20840823	G/A
HS1BP3	OA	1	0.0357991	0.0392635	0.361893	0.833506	rs77551133	344.55	2:20840823	G/A
HS1BP3	CAD	1	0.032783	0.0337266	0.331039	0.816697	rs77551133	344.55	2:20840823	G/A
HS1BP3	CKD	1	-0.14054	0.0548534	0.010404	0.229096	rs77551133	344.55	2:20840823	G/A
HS1BP3	COPD	1	0.0606275	0.0839546	0.470205	0.867364	rs77551133	344.55	2:20840823	G/A
HS1BP3	PD	1	0.131186	0.150703	0.384028	0.84157	rs77551133	344.55	2:20840823	G/A
HS1BP3	T2D	1	-0.0299096	0.0442292	0.498888	0.880568	rs77551133	344.55	2:20840823	G/A
HS3ST3B1	Dementia	1	-0.0139832	0.0258385	0.588386	0.910661	rs17669311	1762.22	17:13837051	A/G
HS3ST3B1	OA	1	-0.0185429	0.017327	0.28454	0.788635	rs17669311	1762.22	17:13837051	A/G
HS3ST3B1	CAD	1	0.0127059	0.0160599	0.428853	0.856174	rs17669311	1762.22	17:13837051	A/G
HS3ST3B1	CKD	1	0.016719	0.0267504	0.531971	0.892937	rs17669311	1762.22	17:13837051	A/G
HS3ST3B1	COPD	1	0.016415	0.0392137	0.675505	0.937732	rs17669311	1762.22	17:13837051	A/G
HS3ST3B1	HF	1	0.0528928	0.0246225	0.031702	0.38825	rs17669311	1762.22	17:13837051	A/G
HS3ST3B1	MDD	1	-0.0136795	0.0249265	0.583147	0.908683	rs17669311	1762.22	17:13837051	A/G
HS3ST3B1	PD	1	-0.0693079	0.0705238	0.325726	0.812931	rs17669311	1762.22	17:13837051	A/G
HS3ST3B1	Stroke	1	0.000303982	0.0288783	0.991601	0.996067	rs17669311	1762.22	17:13837051	A/G
HS3ST3B1	T2D	1	-0.00790353	0.0197588	0.689157	0.943105	rs17669311	1762.22	17:13837051	A/G
HS6ST1	Dementia	1	-0.0419265	0.0395443	0.289035	0.791687	rs6761320	781.79	2:129050354	C/T
HS6ST1	OA	1	-0.007623	0.0266805	0.775097	0.963525	rs6761320	781.79	2:129050354	C/T
HS6ST1	CAD	1	-0.0367991	0.0242455	0.129072	0.632014	rs6761320	781.79	2:129050354	C/T
HS6ST1	CKD	1	0.112439	0.0404972	0.00549526	0.165539	rs6761320	781.79	2:129050354	C/T
HS6ST1	COPD	1	-0.0733714	0.0562197	0.191864	0.709781	rs6761320	781.79	2:129050354	C/T
HS6ST1	HF	1	-0.0333506	0.0438323	0.446735	0.861906	rs6761320	781.79	2:129050354	C/T
HS6ST1	PD	1	0.161989	0.107675	0.132472	0.636946	rs6761320	781.79	2:129050354	C/T
HS6ST1	Stroke	1	0.0328742	0.045738	0.472295	0.869061	rs6761320	781.79	2:129050354	C/T
HS6ST1	T2D	1	-0.050026	0.0328742	0.128074	0.631236	rs6761320	781.79	2:129050354	C/T
HS6ST2	COPD	1	-0.0641895	0.0426333	0.132165	0.636946	rs2187831	1164.37	X:131869906	T/C
HSBP1	Dementia	1	0.0144246	0.0151282	0.340343	0.820999	rs707236	5121.45	16:83803160	T/A
HSBP1	OA	1	-0.0197019	0.0102028	0.0534788	0.469147	rs707236	5121.45	16:83803160	T/A
HSBP1	CAD	1	-0.00655479	0.00917704	0.475067	0.870554	rs707236	5121.45	16:83803160	T/A
HSBP1	CKD	1	0.00615683	0.0146005	0.673254	0.936866	rs707236	5121.45	16:83803160	T/A
HSBP1	COPD	1	0.0318396	0.021461	0.137913	0.647302	rs707236	5121.45	16:83803160	T/A
HSBP1	MDD	1	-0.00316352	0.0146005	0.828464	0.974952	rs707236	5121.45	16:83803160	T/A
HSBP1	PD	1	0.0714193	0.0418665	0.08803	0.564062	rs707236	5121.45	16:83803160	T/A
HSBP1	Stroke	1	-0.0102028	0.017415	0.557971	0.900497	rs707236	5121.45	16:83803160	T/A
HSBP1	T2D	1	-0.00299046	0.0117859	0.799703	0.968726	rs707236	5121.45	16:83803160	T/A
HSD17B14	Dementia	1	-0.00400565	0.0132646	0.762667	0.960906	rs35299026	7323.25	19:49318380	G/A
HSD17B14	OA	1	-0.0064353	0.00860229	0.454405	0.863877	rs35299026	7323.25	19:49318380	G/A
HSD17B14	CAD	1	0.00993856	0.00805342	0.217174	0.734257	rs35299026	7323.25	19:49318380	G/A
HSD17B14	CKD	1	0.00650097	0.0145123	0.654179	0.931772	rs35299026	7323.25	19:49318380	G/A
HSD17B14	COPD	1	0.00991562	0.0203566	0.62619	0.92433	rs35299026	7323.25	19:49318380	G/A
HSD17B14	HF	1	-0.00945595	0.0126079	0.453255	0.862827	rs35299026	7323.25	19:49318380	G/A
HSD17B14	PD	1	0.0140526	0.0258069	0.586077	0.910041	rs35299026	7323.25	19:49318380	G/A
HSD17B14	Stroke	1	0.00787996	0.0158256	0.618537	0.92161	rs35299026	7323.25	19:49318380	G/A
HSD17B14	T2D	1	-0.0062383	0.010047	0.534656	0.894024	rs35299026	7323.25	19:49318380	G/A
HSDL2	Dementia	1	-0.0013314	0.0138133	0.923214	0.987631	rs10817342	5792.02	9:115199507	T/C
HSDL2	OA	1	0.0109841	0.00948625	0.246907	0.762752	rs10817342	5792.02	9:115199507	T/C
HSDL2	CAD	1	0.0347179	0.0083608	3.29e-05	0.00396458	rs10817342	5792.02	9:115199507	T/C
HSDL2	CKD	1	0.00149783	0.0131476	0.909298	0.984801	rs10817342	5792.02	9:115199507	T/C
HSDL2	COPD	1	0.0013314	0.0191389	0.94454	0.990713	rs10817342	5792.02	9:115199507	T/C
HSDL2	HF	1	0.0276266	0.013314	0.0379865	0.417906	rs10817342	5792.02	9:115199507	T/C
HSDL2	MDD	1	-0.00715501	0.0134805	0.595579	0.913301	rs10817342	5792.02	9:115199507	T/C
HSDL2	PD	1	0.0354486	0.0302894	0.241868	0.758631	rs10817342	5792.02	9:115199507	T/C
HSDL2	Stroke	1	-0.0297901	0.015644	0.0568769	0.479659	rs10817342	5792.02	9:115199507	T/C
HSDL2	T2D	1	-0.00815484	0.0109841	0.45783	0.864473	rs10817342	5792.02	9:115199507	T/C
HSPA1A	Dementia	1	0.0300222	0.0768726	0.696134	0.945183	rs181412562	203.57	6:31817577	C/T
HSPA1A	OA	1	0.0515118	0.0533289	0.334081	0.818962	rs181412562	203.57	6:31817577	C/T
HSPA1A	CAD	1	0.0455109	0.0732205	0.534232	0.893932	rs181412562	203.57	6:31817577	C/T
HSPA1A	COPD	1	0.0970981	0.140551	0.489668	0.875634	rs181412562	203.57	6:31817577	C/T
HSPA1A	MDD	1	0.16291	0.114953	0.156429	0.671135	rs181412562	203.57	6:31817577	C/T
HSPA1A	PD	1	-0.279918	0.219873	0.202987	0.721243	rs181412562	203.57	6:31817577	C/T
HSPA2	Dementia	1	0.0686797	0.0781528	0.379516	0.839452	rs10498515	185.15	14:65045056	T/C
HSPA2	OA	1	-0.00868364	0.0544701	0.873338	0.981604	rs10498515	185.15	14:65045056	T/C
HSPA2	CAD	1	0.0542424	0.0493197	0.271414	0.774963	rs10498515	185.15	14:65045056	T/C
HSPA2	CKD	1	-0.014999	0.0765739	0.844707	0.976846	rs10498515	185.15	14:65045056	T/C
HSPA2	COPD	1	0.00947306	0.118413	0.936237	0.990594	rs10498515	185.15	14:65045056	T/C
HSPA2	HF	1	-0.119203	0.0781528	0.127196	0.62919	rs10498515	185.15	14:65045056	T/C
HSPA2	MDD	1	0.0671304	0.0789422	0.395117	0.842763	rs10498515	185.15	14:65045056	T/C
HSPA2	PD	1	-0.244721	0.168936	0.14745	0.660898	rs10498515	185.15	14:65045056	T/C
HSPA2	Stroke	1	-0.161042	0.0892047	0.0710262	0.526272	rs10498515	185.15	14:65045056	T/C
HSPA2	T2D	1	-0.10894	0.0639432	0.0884365	0.564062	rs10498515	185.15	14:65045056	T/C
HSPB1	OA	1	0.0157367	0.0119382	0.187443	0.703646	rs111642997	3863.86	7:75919995	C/CTTTTA
HSPB1	CAD	1	-0.000535501	0.0148957	0.971322	0.993561	rs111642997	3863.86	7:75919995	C/CTTTTA
HSPB1	COPD	1	0.0139279	0.032197	0.665317	0.934811	rs111642997	3863.86	7:75919995	C/CTTTTA
HSPG2	Dementia	1	-0.014875	0.0520625	0.775097	0.963525	rs6684152	466.23	1:22147764	A/G
HSPG2	OA	1	0.020024	0.034899	0.566123	0.901618	rs6684152	466.23	1:22147764	A/G
HSPG2	CAD	1	-0.0039032	0.0323637	0.904005	0.98429	rs6684152	466.23	1:22147764	A/G
HSPG2	CKD	1	0.0503461	0.0537788	0.349186	0.826067	rs6684152	466.23	1:22147764	A/G
HSPG2	COPD	1	0.110418	0.0732307	0.131603	0.636309	rs6684152	466.23	1:22147764	A/G
HSPG2	HF	1	-0.034899	0.0503461	0.488195	0.874913	rs6684152	466.23	1:22147764	A/G
HSPG2	PD	1	0.00514904	0.110418	0.962806	0.993282	rs6684152	466.23	1:22147764	A/G
HSPG2	Stroke	1	-0.123005	0.0589279	0.0368539	0.414175	rs6684152	466.23	1:22147764	A/G
HSPG2	T2D	1	-0.0903942	0.0406202	0.0260576	0.3607	rs6684152	466.23	1:22147764	A/G
HYAL1	Dementia	1	-0.0358891	0.0311525	0.249302	0.764414	rs116482870	1251.47	3:50339622	C/T
HYAL1	OA	1	0.0661307	0.0205861	0.00131636	0.0640338	rs116482870	1251.47	3:50339622	C/T
HYAL1	CAD	1	0.0651055	0.0199598	0.00110696	0.0577438	rs116482870	1251.47	3:50339622	C/T
HYAL1	CKD	1	-0.120784	0.0353426	0.000631931	0.0407609	rs116482870	1251.47	3:50339622	C/T
HYAL1	COPD	1	0.0307881	0.0488238	0.528304	0.891692	rs116482870	1251.47	3:50339622	C/T
HYAL1	HF	1	0.0331564	0.0315168	0.292789	0.793106	rs116482870	1251.47	3:50339622	C/T
HYAL1	MDD	1	-0.0103909	0.0307881	0.735742	0.955292	rs116482870	1251.47	3:50339622	C/T
HYAL1	Stroke	1	0.0307881	0.039897	0.440298	0.859457	rs116482870	1251.47	3:50339622	C/T
HYAL1	T2D	1	0.0717782	0.0249584	0.00402862	0.139569	rs116482870	1251.47	3:50339622	C/T
HYOU1	Dementia	1	-0.0179909	0.0452499	0.690932	0.943385	rs2509121	582.98	11:118928253	T/C
HYOU1	OA	1	0.082322	0.03053	0.00700874	0.191815	rs2509121	582.98	11:118928253	T/C
HYOU1	CAD	1	0.175468	0.0276513	2.21e-10	8.58861e-08	rs2509121	582.98	11:118928253	T/C
HYOU1	CKD	1	0.0343463	0.0463402	0.458586	0.864544	rs2509121	582.98	11:118928253	T/C
HYOU1	COPD	1	-0.0109036	0.0681474	0.872881	0.981604	rs2509121	582.98	11:118928253	T/C
HYOU1	HF	1	0.130843	0.0447047	0.00342437	0.126479	rs2509121	582.98	11:118928253	T/C
HYOU1	MDD	1	-0.017419	0.0441595	0.693244	0.943724	rs2509121	582.98	11:118928253	T/C
HYOU1	PD	1	0.0648763	0.0992226	0.513211	0.884779	rs2509121	582.98	11:118928253	T/C
HYOU1	Stroke	1	0.0436143	0.0545179	0.423711	0.853516	rs2509121	582.98	11:118928253	T/C
HYOU1	T2D	1	0.170641	0.0354366	1.47e-06	0.000292963	rs2509121	582.98	11:118928253	T/C
ICAM1	Dementia	1	0.0250312	0.021421	0.242589	0.759007	rs5030377	2966.34	19:10393234	G/A
ICAM1	OA	1	-0.00553575	0.013719	0.686574	0.941994	rs5030377	2966.34	19:10393234	G/A
ICAM1	CAD	1	0.00320761	0.0123507	0.795088	0.968509	rs5030377	2966.34	19:10393234	G/A
ICAM1	CKD	1	-0.0139597	0.0204582	0.495016	0.87933	rs5030377	2966.34	19:10393234	G/A
ICAM1	COPD	1	-0.0168479	0.0281601	0.549646	0.900415	rs5030377	2966.34	19:10393234	G/A
ICAM1	HF	1	-0.00409164	0.0194955	0.833764	0.975796	rs5030377	2966.34	19:10393234	G/A
ICAM1	MDD	1	-0.0358632	0.0209396	0.0867683	0.560354	rs5030377	2966.34	19:10393234	G/A
ICAM1	PD	1	-0.0948298	0.0421199	0.0243584	0.350928	rs5030377	2966.34	19:10393234	G/A
ICAM1	Stroke	1	-0.00361027	0.0235871	0.87835	0.981979	rs5030377	2966.34	19:10393234	G/A
ICAM1	T2D	1	-0.0279194	0.0161259	0.0833906	0.550752	rs5030377	2966.34	19:10393234	G/A
ICAM2	OA	1	-0.0464331	0.0750832	0.536298	0.895077	rs574698129	182.98	17:62099874	C/CA
ICAM3	Dementia	1	0.0710337	0.0292307	0.0150943	0.277354	rs28378712	1627.49	19:10457472	G/T
ICAM3	OA	1	-0.0188585	0.0188585	0.317311	0.803942	rs28378712	1627.49	19:10457472	G/T
ICAM3	CAD	1	0.0183328	0.0168023	0.275236	0.777428	rs28378712	1627.49	19:10457472	G/T
ICAM3	CKD	1	0.0135153	0.0301736	0.654213	0.931772	rs28378712	1627.49	19:10457472	G/T
ICAM3	COPD	1	0.0251447	0.0414887	0.544475	0.898403	rs28378712	1627.49	19:10457472	G/T
ICAM3	HF	1	-0.00722909	0.0264019	0.784231	0.966958	rs28378712	1627.49	19:10457472	G/T
ICAM3	MDD	1	0.0141434	0.0279734	0.613136	0.919824	rs28378712	1627.49	19:10457472	G/T
ICAM3	PD	1	0.0317451	0.0584613	0.587122	0.910497	rs28378712	1627.49	19:10457472	G/T
ICAM3	Stroke	1	0.062233	0.0308022	0.0433411	0.436641	rs28378712	1627.49	19:10457472	G/T
ICAM3	T2D	1	-0.0414887	0.0216873	0.0557425	0.477494	rs28378712	1627.49	19:10457472	G/T
ICAM4	Dementia	1	-0.090661	0.0775849	0.242589	0.759007	rs5030377	301.88	19:10393234	A/G
ICAM4	OA	1	0.02005	0.0496892	0.686574	0.941994	rs5030377	301.88	19:10393234	A/G
ICAM4	CAD	1	-0.0116177	0.0447334	0.795088	0.968509	rs5030377	301.88	19:10393234	A/G
ICAM4	CKD	1	0.050561	0.074098	0.495016	0.87933	rs5030377	301.88	19:10393234	A/G
ICAM4	COPD	1	0.0610219	0.101994	0.549646	0.900415	rs5030377	301.88	19:10393234	A/G
ICAM4	HF	1	0.0148196	0.070611	0.833764	0.975796	rs5030377	301.88	19:10393234	A/G
ICAM4	MDD	1	0.129893	0.0758414	0.0867683	0.560354	rs5030377	301.88	19:10393234	A/G
ICAM4	PD	1	0.343466	0.152555	0.0243584	0.350928	rs5030377	301.88	19:10393234	A/G
ICAM4	Stroke	1	0.0130761	0.0854306	0.87835	0.981979	rs5030377	301.88	19:10393234	A/G
ICAM4	T2D	1	0.101122	0.0584066	0.0833906	0.550752	rs5030377	301.88	19:10393234	A/G
ICAM5	Dementia	1	0.00497663	0.0124416	0.689157	0.943105	rs281439	9015.22	19:10400110	C/G
ICAM5	OA	1	0.00213284	0.00793891	0.788194	0.968073	rs281439	9015.22	19:10400110	C/G
ICAM5	CAD	1	-0.0110788	0.00711338	0.119363	0.616525	rs281439	9015.22	19:10400110	C/G
ICAM5	CKD	1	-0.0101902	0.0106642	0.339297	0.820999	rs281439	9015.22	19:10400110	C/G
ICAM5	COPD	1	0.00284379	0.0152854	0.852408	0.977387	rs281439	9015.22	19:10400110	C/G
ICAM5	MDD	1	0.0139821	0.0119676	0.242675	0.759007	rs281439	9015.22	19:10400110	C/G
ICAM5	PD	1	0.0418274	0.0248831	0.0927722	0.570211	rs281439	9015.22	19:10400110	C/G
ICAM5	Stroke	1	0.012797	0.013745	0.351836	0.828302	rs281439	9015.22	19:10400110	C/G
ICAM5	T2D	1	-0.00639852	0.0093608	0.494263	0.878696	rs281439	9015.22	19:10400110	C/G
ICOSLG	OA	1	0.00969045	0.0151569	0.522599	0.888558	rs6518352	2222.12	21:45646698	A/G
ICOSLG	CAD	1	-0.0144971	0.0151898	0.339883	0.820999	rs6518352	2222.12	21:45646698	A/G
ICOSLG	CKD	1	-0.00770267	0.0255927	0.763437	0.961175	rs6518352	2222.12	21:45646698	A/G
ICOSLG	COPD	1	-0.0432343	0.0347862	0.21392	0.731016	rs6518352	2222.12	21:45646698	A/G
ICOSLG	HF	1	-0.0191324	0.0250958	0.445835	0.861863	rs6518352	2222.12	21:45646698	A/G
ICOSLG	MDD	1	0.00472548	0.0233565	0.839667	0.975796	rs6518352	2222.12	21:45646698	A/G
ICOSLG	PD	1	-0.097153	0.0501916	0.0529114	0.466538	rs6518352	2222.12	21:45646698	A/G
ICOSLG	Stroke	1	0.0154053	0.027829	0.579872	0.90684	rs6518352	2222.12	21:45646698	A/G
ICOSLG	T2D	1	-0.0181385	0.018884	0.33679	0.819802	rs6518352	2222.12	21:45646698	A/G
IDI2	Dementia	1	-0.0154175	0.024668	0.531971	0.892937	rs1044261	1929.78	10:1065710	C/T
IDI2	OA	1	0.0426822	0.0168781	0.0114438	0.239437	rs1044261	1929.78	10:1065710	C/T
IDI2	CAD	1	-0.0283188	0.0161655	0.0798071	0.539861	rs1044261	1929.78	10:1065710	C/T
IDI2	CKD	1	-0.173488	0.0300236	7.54e-09	2.34419e-06	rs1044261	1929.78	10:1065710	C/T
IDI2	COPD	1	0.00178519	0.0413839	0.965592	0.993282	rs1044261	1929.78	10:1065710	C/T
IDI2	HF	1	0.00324579	0.0253172	0.897987	0.98429	rs1044261	1929.78	10:1065710	C/T
IDI2	MDD	1	-0.0162287	0.0245057	0.507817	0.883325	rs1044261	1929.78	10:1065710	C/T
IDI2	PD	1	-0.0590735	0.0511213	0.247863	0.763771	rs1044261	1929.78	10:1065710	C/T
IDI2	Stroke	1	-0.00908822	0.029699	0.759596	0.960027	rs1044261	1929.78	10:1065710	C/T
IDI2	T2D	1	0.00681617	0.0199616	0.732755	0.954621	rs1044261	1929.78	10:1065710	C/T
IDO1	Dementia	1	-0.00976803	0.0318365	0.758982	0.960027	rs7010461	1185.84	8:39781444	T/C
IDO1	OA	1	-0.00289423	0.0217067	0.89393	0.983449	rs7010461	1185.84	8:39781444	T/C
IDO1	CAD	1	-0.0233625	0.0197038	0.235747	0.752317	rs7010461	1185.84	8:39781444	T/C
IDO1	CKD	1	0.0112151	0.0329219	0.73336	0.954621	rs7010461	1185.84	8:39781444	T/C
IDO1	HF	1	-0.0249627	0.0314748	0.427718	0.855045	rs7010461	1185.84	8:39781444	T/C
IDO1	Stroke	1	-0.0123005	0.0369014	0.738883	0.955292	rs7010461	1185.84	8:39781444	T/C
IDO1	T2D	1	-0.0321983	0.0274952	0.241578	0.758589	rs7010461	1185.84	8:39781444	T/C
IDS	COPD	1	0.162878	0.205001	0.426892	0.855045	rs5936292	67.88	X:148560698	G/A
IDUA	Dementia	1	0.0749043	0.0156434	1.68e-06	0.000314646	rs3796622	4921.26	4:983060	C/T
IDUA	OA	1	-0.00312868	0.0104903	0.765516	0.961689	rs3796622	4921.26	4:983060	C/T
IDUA	CAD	1	-0.0291258	0.0100371	0.00371011	0.132583	rs3796622	4921.26	4:983060	C/T
IDUA	CKD	1	0.0018404	0.0161955	0.909526	0.984801	rs3796622	4921.26	4:983060	C/T
IDUA	COPD	1	0.0178519	0.0224529	0.426566	0.854971	rs3796622	4921.26	4:983060	C/T
IDUA	HF	1	-0.0036808	0.0152753	0.809583	0.97077	rs3796622	4921.26	4:983060	C/T
IDUA	PD	1	0.0927562	0.0325751	0.004407	0.144835	rs3796622	4921.26	4:983060	C/T
IDUA	Stroke	1	-0.0027606	0.01822	0.879569	0.982122	rs3796622	4921.26	4:983060	C/T
IDUA	T2D	1	-0.00809776	0.0130668	0.535443	0.894419	rs3796622	4921.26	4:983060	C/T
IFI30	Dementia	1	-0.033906	0.0205013	0.0981588	0.579521	rs7259445	3344.63	19:18283011	A/C
IFI30	OA	1	-0.00867363	0.0132076	0.511363	0.884614	rs7259445	3344.63	19:18283011	A/C
IFI30	CAD	1	-0.0196478	0.0117721	0.0951147	0.573307	rs7259445	3344.63	19:18283011	A/C
IFI30	CKD	1	-0.00611096	0.0193185	0.751755	0.957919	rs7259445	3344.63	19:18283011	A/C
IFI30	COPD	1	-0.000394256	0.0281893	0.988841	0.996067	rs7259445	3344.63	19:18283011	A/C
IFI30	HF	1	-0.0049282	0.0187271	0.792429	0.968509	rs7259445	3344.63	19:18283011	A/C
IFI30	MDD	1	-0.000591295	0.0197128	0.976071	0.994874	rs7259445	3344.63	19:18283011	A/C
IFI30	PD	1	-0.0646579	0.0394256	0.101005	0.587182	rs7259445	3344.63	19:18283011	A/C
IFI30	Stroke	1	-0.0157702	0.0212898	0.458851	0.864544	rs7259445	3344.63	19:18283011	A/C
IFI30	T2D	1	-0.0173473	0.0151788	0.253098	0.766194	rs7259445	3344.63	19:18283011	A/C
IFIT3	Dementia	1	0.0562601	0.0866959	0.51638	0.886281	rs2274878	152.39	10:91102098	C/G
IFIT3	OA	1	-0.0295135	0.059027	0.617075	0.919824	rs2274878	152.39	10:91102098	C/G
IFIT3	CAD	1	0.110316	0.0528175	0.0367414	0.41397	rs2274878	152.39	10:91102098	C/G
IFIT3	CKD	1	0.0525709	0.0802398	0.512357	0.884766	rs2274878	152.39	10:91102098	C/G
IFIT3	COPD	1	0.0922297	0.118976	0.438225	0.858393	rs2274878	152.39	10:91102098	C/G
IFIT3	MDD	1	-0.0940914	0.0848513	0.267474	0.773416	rs2274878	152.39	10:91102098	C/G
IFIT3	PD	1	-0.219507	0.186304	0.23871	0.754523	rs2274878	152.39	10:91102098	C/G
IFIT3	Stroke	1	0.155868	0.0977634	0.11086	0.601706	rs2274878	152.39	10:91102098	C/G
IFIT3	T2D	1	-0.0387365	0.0682499	0.570329	0.902184	rs2274878	152.39	10:91102098	C/G
IFNAR1	Dementia	1	-0.0168937	0.0204503	0.408755	0.849364	rs914142	2813.39	21:34725807	G/A
IFNAR1	OA	1	-0.00244515	0.0137817	0.859179	0.977773	rs914142	2813.39	21:34725807	G/A
IFNAR1	CAD	1	0.0196866	0.0124725	0.114473	0.60848	rs914142	2813.39	21:34725807	G/A
IFNAR1	CKD	1	0.0429012	0.0220063	0.0512363	0.463333	rs914142	2813.39	21:34725807	G/A
IFNAR1	COPD	1	-0.0182274	0.0315646	0.563626	0.90137	rs914142	2813.39	21:34725807	G/A
IFNAR1	HF	1	0.0317869	0.0193389	0.100243	0.584937	rs914142	2813.39	21:34725807	G/A
IFNAR1	MDD	1	0.00378208	0.0197834	0.848389	0.977231	rs914142	2813.39	21:34725807	G/A
IFNAR1	PD	1	0.0113366	0.0557938	0.838989	0.975796	rs914142	2813.39	21:34725807	G/A
IFNAR1	Stroke	1	0.0117812	0.0228955	0.606858	0.916637	rs914142	2813.39	21:34725807	G/A
IFNAR1	T2D	1	0.0102252	0.0160046	0.522895	0.888558	rs914142	2813.39	21:34725807	G/A
IFNGR1	Dementia	1	0.00691532	0.0479133	0.88524	0.982189	rs9376267	551.38	6:137531031	C/T
IFNGR1	OA	1	-0.0454435	0.0321069	0.156956	0.671135	rs9376267	551.38	6:137531031	C/T
IFNGR1	CAD	1	0.0103399	0.0278923	0.710856	0.949797	rs9376267	551.38	6:137531031	C/T
IFNGR1	CKD	1	-0.0518649	0.0429738	0.227472	0.746796	rs9376267	551.38	6:137531031	C/T
IFNGR1	HF	1	0.0143246	0.0459375	0.755171	0.959258	rs9376267	551.38	6:137531031	C/T
IFNGR1	MDD	1	0.0518895	0.0459375	0.258658	0.769834	rs9376267	551.38	6:137531031	C/T
IFNGR1	Stroke	1	-0.0429738	0.0568044	0.449336	0.862367	rs9376267	551.38	6:137531031	C/T
IFNGR1	T2D	1	0.0192641	0.0370464	0.603064	0.915504	rs9376267	551.38	6:137531031	C/T
IFNGR2	Dementia	1	-0.000977196	0.00837597	0.907124	0.984724	rs9808753	17039.3	21:34787312	G/A
IFNGR2	OA	1	0.010121	0.00558398	0.069909	0.52398	rs9808753	17039.3	21:34787312	G/A
IFNGR2	CAD	1	0.00859013	0.00478342	0.0725241	0.528545	rs9808753	17039.3	21:34787312	G/A
IFNGR2	CKD	1	0.0142391	0.00684038	0.037376	0.415899	rs9808753	17039.3	21:34787312	G/A
IFNGR2	COPD	1	0.00383899	0.00991156	0.698516	0.946167	rs9808753	17039.3	21:34787312	G/A
IFNGR2	HF	1	0.0147975	0.00788737	0.0606407	0.49438	rs9808753	17039.3	21:34787312	G/A
IFNGR2	MDD	1	-0.00705036	0.00802697	0.379762	0.839452	rs9808753	17039.3	21:34787312	G/A
IFNGR2	PD	1	0.0150069	0.0182177	0.410079	0.850319	rs9808753	17039.3	21:34787312	G/A
IFNGR2	Stroke	1	0.00998136	0.00998136	0.317311	0.803942	rs9808753	17039.3	21:34787312	G/A
IFNGR2	T2D	1	0.00425778	0.00642158	0.507303	0.883149	rs9808753	17039.3	21:34787312	G/A
IFNLR1	Dementia	1	0.00732193	0.0255737	0.774643	0.963525	rs139958347	1938.04	1:24513723	G/C
IFNLR1	OA	1	0.00509352	0.017509	0.771121	0.963406	rs139958347	1938.04	1:24513723	G/C
IFNLR1	CAD	1	0.00557307	0.0170748	0.744128	0.956388	rs139958347	1938.04	1:24513723	G/C
IFNLR1	COPD	1	-0.0327895	0.0693992	0.636586	0.927435	rs139958347	1938.04	1:24513723	G/C
IFNLR1	Stroke	1	-0.027696	0.0390503	0.478176	0.871833	rs139958347	1938.04	1:24513723	G/C
IGBP1	COPD	1	0.0863549	0.157243	0.582882	0.908634	rs113690423	78.06	NA:69402868	C/T
IGDCC4	Dementia	1	-0.0237431	0.0350444	0.498079	0.880353	rs56362513	1421.47	15:65801720	C/T
IGDCC4	OA	1	-0.035148	0.0209437	0.0933046	0.571256	rs56362513	1421.47	15:65801720	C/T
IGDCC4	CAD	1	-0.0189082	0.0239757	0.430322	0.856303	rs56362513	1421.47	15:65801720	C/T
IGDCC4	CKD	1	0.0355628	0.0480045	0.458802	0.864544	rs56362513	1421.47	15:65801720	C/T
IGDCC4	COPD	1	-0.0016589	0.0542254	0.975594	0.994727	rs56362513	1421.47	15:65801720	C/T
IGDCC4	HF	1	0.0293419	0.0424057	0.48898	0.875311	rs56362513	1421.47	15:65801720	C/T
IGDCC4	MDD	1	-0.0264413	0.0329707	0.422574	0.853516	rs56362513	1421.47	15:65801720	C/T
IGDCC4	PD	1	-0.0982901	0.0981864	0.3168	0.803942	rs56362513	1421.47	15:65801720	C/T
IGDCC4	Stroke	1	0.00850189	0.0521518	0.870501	0.98086	rs56362513	1421.47	15:65801720	C/T
IGDCC4	T2D	1	0.0387769	0.0282014	0.169131	0.689161	rs56362513	1421.47	15:65801720	C/T
IGF1R	Dementia	1	-0.0793437	0.077803	0.307822	0.803543	rs35115159	217.34	15:99490912	G/A
IGF1R	OA	1	-0.0523822	0.0523822	0.317311	0.803942	rs35115159	217.34	15:99490912	G/A
IGF1R	CAD	1	0.0284504	0.0448007	0.525399	0.889979	rs35115159	217.34	15:99490912	G/A
IGF1R	CKD	1	-0.0708701	0.0708701	0.317311	0.803942	rs35115159	217.34	15:99490912	G/A
IGF1R	COPD	1	0.00616262	0.105535	0.953435	0.993282	rs35115159	217.34	15:99490912	G/A
IGF1R	HF	1	-0.0192582	0.0739514	0.794542	0.968509	rs35115159	217.34	15:99490912	G/A
IGF1R	MDD	1	-0.0562073	0.075492	0.456546	0.864473	rs35115159	217.34	15:99490912	G/A
IGF1R	Stroke	1	-0.0439086	0.0878173	0.617075	0.919824	rs35115159	217.34	15:99490912	G/A
IGF1R	T2D	1	-0.121712	0.0616262	0.0482681	0.451461	rs35115159	217.34	15:99490912	G/A
IGF2R	Dementia	1	-0.006474	0.0214002	0.762255	0.960776	rs2282140	2514.81	6:160494521	T/C
IGF2R	OA	1	0.00395634	0.0147463	0.788474	0.968073	rs2282140	2514.81	6:160494521	T/C
IGF2R	CAD	1	-0.0130989	0.0129545	0.311946	0.803942	rs2282140	2514.81	6:160494521	T/C
IGF2R	CKD	1	0.0471164	0.0192422	0.0143413	0.269572	rs2282140	2514.81	6:160494521	T/C
IGF2R	COPD	1	-0.0424407	0.0285935	0.137736	0.647168	rs2282140	2514.81	6:160494521	T/C
IGF2R	HF	1	0.0143867	0.0214002	0.501413	0.881669	rs2282140	2514.81	6:160494521	T/C
IGF2R	MDD	1	-0.0444236	0.0212203	0.0363097	0.412823	rs2282140	2514.81	6:160494521	T/C
IGF2R	PD	1	-0.00665384	0.0489147	0.891798	0.982925	rs2282140	2514.81	6:160494521	T/C
IGF2R	Stroke	1	-0.0246372	0.0246372	0.317311	0.803942	rs2282140	2514.81	6:160494521	T/C
IGF2R	T2D	1	0.0347079	0.017264	0.0443871	0.439042	rs2282140	2514.81	6:160494521	T/C
IGFBP2	Dementia	1	0.0870792	0.135615	0.520805	0.888558	rs4674100	66.51	2:217480424	G/A
IGFBP2	OA	1	-0.078514	0.0913617	0.390134	0.842763	rs4674100	66.51	2:217480424	G/A
IGFBP2	CAD	1	0.0227916	0.0838899	0.785864	0.967855	rs4674100	66.51	2:217480424	G/A
IGFBP2	CKD	1	-0.0656663	0.125622	0.601164	0.915021	rs4674100	66.51	2:217480424	G/A
IGFBP2	COPD	1	-0.00571011	0.177013	0.974266	0.994221	rs4674100	66.51	2:217480424	G/A
IGFBP2	HF	1	0.14989	0.137043	0.274065	0.777428	rs4674100	66.51	2:217480424	G/A
IGFBP2	MDD	1	-0.225613	0.139898	0.10681	0.59603	rs4674100	66.51	2:217480424	G/A
IGFBP2	PD	1	0.135615	0.443961	0.760011	0.960027	rs4674100	66.51	2:217480424	G/A
IGFBP2	Stroke	1	0.185579	0.174158	0.286616	0.790114	rs4674100	66.51	2:217480424	G/A
IGFBP2	T2D	1	-0.0670938	0.105637	0.52534	0.889975	rs4674100	66.51	2:217480424	G/A
IGFBP3	Dementia	1	-0.00824093	0.0179999	0.647074	0.929354	rs2854746	3845.72	7:45960645	C/G
IGFBP3	OA	1	-0.000216867	0.0123614	0.986003	0.996067	rs2854746	3845.72	7:45960645	C/G
IGFBP3	CAD	1	0.0364417	0.0110518	0.000975984	0.0534214	rs2854746	3845.72	7:45960645	C/G
IGFBP3	MDD	1	0.0162689	0.0177831	0.360269	0.832822	rs2854746	3845.72	7:45960645	C/G
IGFBP3	Stroke	1	-0.0494456	0.0214698	0.0212771	0.329764	rs2854746	3845.72	7:45960645	C/G
IGFBP3	T2D	1	-0.0331806	0.0149638	0.0265964	0.361715	rs2854746	3845.72	7:45960645	C/G
IGFBP6	Dementia	1	0.138055	0.0952101	0.147059	0.660898	rs822688	153.54	12:53493387	C/T
IGFBP6	OA	1	-0.116632	0.0682339	0.087395	0.562264	rs822688	153.54	12:53493387	C/T
IGFBP6	CAD	1	-0.109796	0.0577671	0.0573448	0.481552	rs822688	153.54	12:53493387	C/T
IGFBP6	CKD	1	-0.0206289	0.0848957	0.808013	0.970602	rs822688	153.54	12:53493387	C/T
IGFBP6	COPD	1	-0.12536	0.122186	0.304904	0.801739	rs822688	153.54	12:53493387	C/T
IGFBP6	HF	1	-0.0841023	0.091243	0.356665	0.828876	rs822688	153.54	12:53493387	C/T
IGFBP6	MDD	1	-0.158673	0.0960036	0.0983748	0.579994	rs822688	153.54	12:53493387	C/T
IGFBP6	PD	1	-0.180106	0.207082	0.384447	0.84157	rs822688	153.54	12:53493387	C/T
IGFBP6	Stroke	1	0.0634734	0.106318	0.550497	0.900415	rs822688	153.54	12:53493387	C/T
IGFBP6	T2D	1	0.0230091	0.0745813	0.757694	0.959618	rs822688	153.54	12:53493387	C/T
IGFBP7	Dementia	1	0.0177563	0.0252892	0.4826	0.87331	rs1718860	2180.95	4:57949517	G/A
IGFBP7	OA	1	-0.0225989	0.0169492	0.182422	0.700533	rs1718860	2180.95	4:57949517	G/A
IGFBP7	CAD	1	0.0169908	0.0147612	0.249714	0.764622	rs1718860	2180.95	4:57949517	G/A
IGFBP7	CKD	1	-0.00780199	0.0231369	0.735959	0.955292	rs1718860	2180.95	4:57949517	G/A
IGFBP7	COPD	1	-0.0729083	0.0336293	0.0301587	0.379916	rs1718860	2180.95	4:57949517	G/A
IGFBP7	HF	1	-0.00914716	0.023406	0.695942	0.945037	rs1718860	2180.95	4:57949517	G/A
IGFBP7	Stroke	1	-0.0721012	0.0285176	0.0114616	0.239437	rs1718860	2180.95	4:57949517	G/A
IGFBP7	T2D	1	-0.0242131	0.0193705	0.2113	0.727922	rs1718860	2180.95	4:57949517	G/A
IGFBPL1	Dementia	1	-0.0297217	0.0210276	0.15752	0.672152	rs7857243	2986.23	9:38409081	A/G
IGFBPL1	OA	1	-0.000606565	0.0141532	0.965815	0.993282	rs7857243	2986.23	9:38409081	A/G
IGFBPL1	CAD	1	-0.0191803	0.0127913	0.133748	0.638746	rs7857243	2986.23	9:38409081	A/G
IGFBPL1	CKD	1	-0.0175904	0.0198145	0.374672	0.837129	rs7857243	2986.23	9:38409081	A/G
IGFBPL1	COPD	1	0.00404377	0.0276998	0.883933	0.982189	rs7857243	2986.23	9:38409081	A/G
IGFBPL1	HF	1	-0.0345742	0.020421	0.0904423	0.56828	rs7857243	2986.23	9:38409081	A/G
IGFBPL1	MDD	1	-0.0171779	0.020421	0.400243	0.84441	rs7857243	2986.23	9:38409081	A/G
IGFBPL1	PD	1	0.0297217	0.0517603	0.56582	0.901473	rs7857243	2986.23	9:38409081	A/G
IGFBPL1	Stroke	1	0.0539843	0.0240604	0.0248519	0.352806	rs7857243	2986.23	9:38409081	A/G
IGFBPL1	T2D	1	-0.00363939	0.0165795	0.826251	0.974438	rs7857243	2986.23	9:38409081	A/G
IGHMBP2	Dementia	1	0.0176861	0.10359	0.864435	0.978428	rs11228377	101.34	11:68603346	T/C
IGHMBP2	OA	1	-0.21476	0.0707444	0.00239967	0.100008	rs11228377	101.34	11:68603346	T/C
IGHMBP2	CAD	1	-0.0150721	0.062862	0.810512	0.970871	rs11228377	101.34	11:68603346	T/C
IGHMBP2	CKD	1	0.0922204	0.10359	0.373335	0.83672	rs11228377	101.34	11:68603346	T/C
IGHMBP2	COPD	1	0.0126329	0.146542	0.931302	0.988872	rs11228377	101.34	11:68603346	T/C
IGHMBP2	HF	1	0.138962	0.0998001	0.1638	0.681732	rs11228377	101.34	11:68603346	T/C
IGHMBP2	PD	1	-0.282978	0.234972	0.228473	0.747709	rs11228377	101.34	11:68603346	T/C
IGHMBP2	Stroke	1	-0.0656912	0.11875	0.580132	0.906889	rs11228377	101.34	11:68603346	T/C
IGHMBP2	T2D	1	-0.262765	0.082114	0.00137428	0.0657327	rs11228377	101.34	11:68603346	T/C
IGLC2	Dementia	1	0.105668	0.0545804	0.0528677	0.466538	rs2856876	390.11	22:23249440	A/C
IGLC2	OA	1	0.0899485	0.0375513	0.0166046	0.28966	rs2856876	390.11	22:23249440	A/C
IGLC2	CAD	1	0.0145002	0.032069	0.651156	0.931035	rs2856876	390.11	22:23249440	A/C
IGLC2	CKD	1	0.0375513	0.0475941	0.430117	0.856303	rs2856876	390.11	22:23249440	A/C
IGLC2	COPD	1	-0.0388612	0.0663697	0.558194	0.900497	rs2856876	390.11	22:23249440	A/C
IGLC2	HF	1	0.0091695	0.0519605	0.859924	0.977773	rs2856876	390.11	22:23249440	A/C
IGLC2	MDD	1	-0.0576225	0.055017	0.294935	0.793574	rs2856876	390.11	22:23249440	A/C
IGLC2	PD	1	0.290804	0.147149	0.0481252	0.45121	rs2856876	390.11	22:23249440	A/C
IGLC2	Stroke	1	-0.0157192	0.0628766	0.802587	0.968726	rs2856876	390.11	22:23249440	A/C
IGLC2	T2D	1	0.0231421	0.044101	0.599755	0.915021	rs2856876	390.11	22:23249440	A/C
IGSF21	Dementia	1	0.0118773	0.0587269	0.839723	0.975796	rs11261050	368.91	1:18447853	C/T
IGSF21	OA	1	-0.00593867	0.0389313	0.878759	0.981979	rs11261050	368.91	1:18447853	C/T
IGSF21	CAD	1	-0.0518308	0.0345442	0.133506	0.638304	rs11261050	368.91	1:18447853	C/T
IGSF21	CKD	1	0.017816	0.0554276	0.747886	0.956548	rs11261050	368.91	1:18447853	C/T
IGSF21	COPD	1	0.0151766	0.0811619	0.851667	0.977387	rs11261050	368.91	1:18447853	C/T
IGSF21	HF	1	-0.00329926	0.0554276	0.952535	0.993282	rs11261050	368.91	1:18447853	C/T
IGSF21	PD	1	0.143188	0.159684	0.369882	0.835124	rs11261050	368.91	1:18447853	C/T
IGSF21	Stroke	1	0.0277138	0.0640057	0.665022	0.934811	rs11261050	368.91	1:18447853	C/T
IGSF21	T2D	1	-0.0296934	0.0455298	0.514289	0.885046	rs11261050	368.91	1:18447853	C/T
IGSF3	Dementia	1	0.177651	0.0929249	0.0559064	0.477494	rs2284860	147.31	1:117122887	C/T
IGSF3	OA	1	0.0655941	0.0610389	0.282542	0.787739	rs2284860	147.31	1:117122887	C/T
IGSF3	CAD	1	-0.0100703	0.0552083	0.855264	0.977773	rs2284860	147.31	1:117122887	C/T
IGSF3	CKD	1	-0.0291529	0.0911029	0.748968	0.956909	rs2284860	147.31	1:117122887	C/T
IGSF3	COPD	1	0.116612	0.122989	0.343054	0.820999	rs2284860	147.31	1:117122887	C/T
IGSF3	HF	1	-0.0364412	0.0892808	0.683154	0.940289	rs2284860	147.31	1:117122887	C/T
IGSF3	MDD	1	-0.0719816	0.0911029	0.429462	0.856303	rs2284860	147.31	1:117122887	C/T
IGSF3	PD	1	-0.267843	0.208626	0.199197	0.717352	rs2284860	147.31	1:117122887	C/T
IGSF3	Stroke	1	-0.0810816	0.107501	0.450707	0.86256	rs2284860	147.31	1:117122887	C/T
IGSF3	T2D	1	0.030064	0.0719713	0.676151	0.938042	rs2284860	147.31	1:117122887	C/T
IGSF8	Dementia	1	0.0614514	0.0640119	0.337055	0.819802	rs12408242	292.65	1:160061934	C/T
IGSF8	OA	1	0.0128024	0.042888	0.765316	0.961689	rs12408242	292.65	1:160061934	C/T
IGSF8	CAD	1	-0.0228754	0.038496	0.55236	0.900415	rs12408242	292.65	1:160061934	C/T
IGSF8	CKD	1	-0.0928172	0.0620915	0.134955	0.642534	rs12408242	292.65	1:160061934	C/T
IGSF8	COPD	1	0.113301	0.0870562	0.193097	0.710526	rs12408242	292.65	1:160061934	C/T
IGSF8	HF	1	-0.117142	0.0614514	0.0566178	0.479154	rs12408242	292.65	1:160061934	C/T
IGSF8	MDD	1	-0.0134566	0.0608113	0.82487	0.974354	rs12408242	292.65	1:160061934	C/T
IGSF8	PD	1	-0.21636	0.151068	0.152086	0.6657	rs12408242	292.65	1:160061934	C/T
IGSF8	Stroke	1	0.0435281	0.0710532	0.540133	0.896281	rs12408242	292.65	1:160061934	C/T
IGSF8	T2D	1	-0.016003	0.0492891	0.745427	0.956388	rs12408242	292.65	1:160061934	C/T
IGSF9	Dementia	1	-0.0808671	0.0378216	0.0325069	0.393855	rs3747617	824.46	1:159912899	C/T
IGSF9	OA	1	-0.0403291	0.0257019	0.116623	0.613055	rs3747617	824.46	1:159912899	C/T
IGSF9	CAD	1	0.00682453	0.0236959	0.773343	0.963525	rs3747617	824.46	1:159912899	C/T
IGSF9	CKD	1	0.0286274	0.0365678	0.433711	0.857547	rs3747617	824.46	1:159912899	C/T
IGSF9	COPD	1	-0.0223586	0.0516128	0.664871	0.934811	rs3747617	824.46	1:159912899	C/T
IGSF9	HF	1	-0.00668669	0.0376126	0.858897	0.977773	rs3747617	824.46	1:159912899	C/T
IGSF9	MDD	1	-0.00229729	0.0409559	0.955269	0.993282	rs3747617	824.46	1:159912899	C/T
IGSF9	PD	1	-0.010239	0.0825388	0.901275	0.98429	rs3747617	824.46	1:159912899	C/T
IGSF9	Stroke	1	-0.0706281	0.0438814	0.107502	0.597467	rs3747617	824.46	1:159912899	C/T
IGSF9	T2D	1	-0.0474337	0.0292542	0.104926	0.593548	rs3747617	824.46	1:159912899	C/T
IL10	Dementia	1	-0.0341326	0.0803538	0.670998	0.936281	rs3024495	175.99	1:206942413	C/T
IL10	OA	1	-0.152175	0.0540433	0.00486575	0.150954	rs3024495	175.99	1:206942413	C/T
IL10	CAD	1	0.0840368	0.0499362	0.0923975	0.570211	rs3024495	175.99	1:206942413	C/T
IL10	CKD	1	-0.130842	0.0881759	0.137843	0.647168	rs3024495	175.99	1:206942413	C/T
IL10	COPD	1	-0.0696874	0.124442	0.575479	0.904441	rs3024495	175.99	1:206942413	C/T
IL10	HF	1	-0.0156441	0.0775095	0.840046	0.975796	rs3024495	175.99	1:206942413	C/T
IL10	MDD	1	-0.0362445	0.0767984	0.636967	0.92759	rs3024495	175.99	1:206942413	C/T
IL10	PD	1	-0.0319993	0.169952	0.850654	0.977268	rs3024495	175.99	1:206942413	C/T
IL10	Stroke	1	0.144352	0.0895981	0.107156	0.596609	rs3024495	175.99	1:206942413	C/T
IL10	T2D	1	0.0504878	0.0632875	0.425014	0.854701	rs3024495	175.99	1:206942413	C/T
IL10RA	Dementia	1	0.0592972	0.0592972	0.317311	0.803942	rs3135932	334.16	11:117864063	G/A
IL10RA	OA	1	0.0254131	0.0391785	0.516566	0.886315	rs3135932	334.16	11:117864063	G/A
IL10RA	CAD	1	-0.0459946	0.0356738	0.19729	0.716189	rs3135932	334.16	11:117864063	G/A
IL10RA	CKD	1	-0.0635327	0.0677683	0.348501	0.825203	rs3135932	334.16	11:117864063	G/A
IL10RA	COPD	1	-0.0137654	0.0894753	0.877731	0.981979	rs3135932	334.16	11:117864063	G/A
IL10RA	HF	1	-0.0312369	0.0561206	0.577798	0.905946	rs3135932	334.16	11:117864063	G/A
IL10RA	MDD	1	-0.0349522	0.0561206	0.533412	0.89379	rs3135932	334.16	11:117864063	G/A
IL10RA	PD	1	-0.0873575	0.123359	0.478849	0.872446	rs3135932	334.16	11:117864063	G/A
IL10RA	Stroke	1	0.0322958	0.0677683	0.633674	0.926269	rs3135932	334.16	11:117864063	G/A
IL10RA	T2D	1	-0.0158832	0.0455318	0.727212	0.953323	rs3135932	334.16	11:117864063	G/A
IL10RB	Dementia	1	0.0189932	0.0157963	0.229216	0.748062	rs2515717	5040.31	21:34662282	A/G
IL10RB	OA	1	-0.00394908	0.0107189	0.712559	0.949814	rs2515717	5040.31	21:34662282	A/G
IL10RB	CAD	1	0.0388624	0.0121384	0.00136664	0.0657198	rs2515717	5040.31	21:34662282	A/G
IL10RB	COPD	1	-0.0584839	0.0223781	0.00896344	0.212692	rs2515717	5040.31	21:34662282	A/G
IL10RB	MDD	1	0.00939784	0.0332851	0.77768	0.964884	rs2515717	5040.31	21:34662282	A/G
IL12B	Dementia	1	-0.00257863	0.0160243	0.872157	0.981455	rs4244437	5264.93	5:158773117	A/G
IL12B	OA	1	-0.0163927	0.0108671	0.131433	0.635909	rs4244437	5264.93	5:158773117	A/G
IL12B	CAD	1	-0.00844083	0.00988918	0.393359	0.842763	rs4244437	5264.93	5:158773117	A/G
IL12B	CKD	1	-0.00386794	0.0169452	0.819443	0.97332	rs4244437	5264.93	5:158773117	A/G
IL12B	COPD	1	-0.00239444	0.0246811	0.922715	0.987631	rs4244437	5264.93	5:158773117	A/G
IL12B	HF	1	0.00515725	0.0154717	0.738883	0.955292	rs4244437	5264.93	5:158773117	A/G
IL12B	MDD	1	0.00773802	0.0158401	0.625191	0.924062	rs4244437	5264.93	5:158773117	A/G
IL12B	PD	1	0.0186029	0.0338905	0.583065	0.908683	rs4244437	5264.93	5:158773117	A/G
IL12B	Stroke	1	-0.0152876	0.0178662	0.39218	0.842763	rs4244437	5264.93	5:158773117	A/G
IL12B	T2D	1	0.00165769	0.0127089	0.896222	0.983744	rs4244437	5264.93	5:158773117	A/G
IL12RB1	Dementia	1	-0.00811066	0.0236743	0.731905	0.954621	rs369378	2489.32	19:18189759	G/A
IL12RB1	OA	1	-0.0195094	0.0146869	0.18406	0.701561	rs369378	2489.32	19:18189759	G/A
IL12RB1	CAD	1	0.022661	0.0136004	0.0956749	0.5749	rs369378	2489.32	19:18189759	G/A
IL12RB1	CKD	1	-0.0109603	0.0212631	0.606229	0.916536	rs369378	2489.32	19:18189759	G/A
IL12RB1	COPD	1	-0.0295929	0.0300313	0.324427	0.812112	rs369378	2489.32	19:18189759	G/A
IL12RB1	HF	1	-0.0168789	0.0212631	0.427303	0.855045	rs369378	2489.32	19:18189759	G/A
IL12RB1	MDD	1	0.0164362	0.0221399	0.457857	0.864473	rs369378	2489.32	19:18189759	G/A
IL12RB1	PD	1	0.0664197	0.0466911	0.154871	0.669941	rs369378	2489.32	19:18189759	G/A
IL12RB1	Stroke	1	-0.0337579	0.0247704	0.172936	0.692321	rs369378	2489.32	19:18189759	G/A
IL12RB1	T2D	1	-0.00175366	0.0177558	0.921325	0.987631	rs369378	2489.32	19:18189759	G/A
IL13RA1	COPD	1	0.000467317	0.0123839	0.969898	0.993561	rs2495635	10155.1	X:117924097	G/A
IL15RA	Dementia	1	-0.0146714	0.0343619	0.669404	0.935858	rs3136630	975.02	10:5997820	C/T
IL15RA	OA	1	0.00424697	0.0235514	0.856895	0.977773	rs3136630	975.02	10:5997820	C/T
IL15RA	CAD	1	0.0225132	0.0216646	0.298727	0.797278	rs3136630	975.02	10:5997820	C/T
IL15RA	CKD	1	-0.0212349	0.0335897	0.527267	0.89148	rs3136630	975.02	10:5997820	C/T
IL15RA	COPD	1	0.0328175	0.0482611	0.496504	0.880064	rs3136630	975.02	10:5997820	C/T
IL15RA	HF	1	0.0270262	0.0343619	0.431565	0.856303	rs3136630	975.02	10:5997820	C/T
IL15RA	MDD	1	0.0096643	0.0335897	0.773564	0.963525	rs3136630	975.02	10:5997820	C/T
IL15RA	PD	1	0.154821	0.0806925	0.0550273	0.475547	rs3136630	975.02	10:5997820	C/T
IL15RA	Stroke	1	-0.0281845	0.0389949	0.46982	0.867175	rs3136630	975.02	10:5997820	C/T
IL15RA	T2D	1	-0.00193044	0.0274123	0.943857	0.9907	rs3136630	975.02	10:5997820	C/T
IL16	OA	1	-0.00547479	0.0101232	0.588634	0.910661	rs58754882	5657.51	15:81595358	G/A
IL16	COPD	1	0.0260311	0.0270641	0.336134	0.819739	rs58754882	5657.51	15:81595358	G/A
IL16	MDD	1	0.00991237	0.0308861	0.748261	0.956556	rs58754882	5657.51	15:81595358	G/A
IL17C	Dementia	1	-0.148207	0.0716058	0.0384741	0.42	rs17700884	234.12	16:88684495	G/T
IL17C	OA	1	0.0799321	0.0482923	0.0978895	0.579251	rs17700884	234.12	16:88684495	G/T
IL17C	CAD	1	0.0202383	0.0430753	0.638473	0.928171	rs17700884	234.12	16:88684495	G/T
IL17C	CKD	1	-0.0174851	0.0699406	0.802587	0.968726	rs17700884	234.12	16:88684495	G/T
IL17C	COPD	1	0.0457944	0.0965846	0.635402	0.927012	rs17700884	234.12	16:88684495	G/T
IL17C	HF	1	-0.0516228	0.0682753	0.449591	0.8624	rs17700884	234.12	16:88684495	G/T
IL17C	MDD	1	0.151577	0.0732711	0.0385727	0.420125	rs17700884	234.12	16:88684495	G/T
IL17C	PD	1	-0.267273	0.170688	0.117383	0.614249	rs17700884	234.12	16:88684495	G/T
IL17C	Stroke	1	-0.0033305	0.0799321	0.966764	0.993282	rs17700884	234.12	16:88684495	G/T
IL17C	T2D	1	-0.0441292	0.0566185	0.435737	0.858061	rs17700884	234.12	16:88684495	G/T
IL17D	Dementia	1	-0.00929772	0.0231187	0.687556	0.942593	rs4770059	2540.52	13:21151047	T/C
IL17D	OA	1	0.00351806	0.0158313	0.824141	0.974354	rs4770059	2540.52	13:21151047	T/C
IL17D	CAD	1	0.00989853	0.0142057	0.485928	0.874502	rs4770059	2540.52	13:21151047	T/C
IL17D	CKD	1	0.0226161	0.0248777	0.363302	0.833746	rs4770059	2540.52	13:21151047	T/C
IL17D	COPD	1	0.0115593	0.0366883	0.75271	0.958093	rs4770059	2540.52	13:21151047	T/C
IL17D	HF	1	0.0143235	0.0221135	0.517161	0.886631	rs4770059	2540.52	13:21151047	T/C
IL17D	PD	1	0.11308	0.0550325	0.0398989	0.424779	rs4770059	2540.52	13:21151047	T/C
IL17D	Stroke	1	-0.0452322	0.0256316	0.0776132	0.535761	rs4770059	2540.52	13:21151047	T/C
IL17D	T2D	1	0.0072874	0.0180929	0.687112	0.942482	rs4770059	2540.52	13:21151047	T/C
IL17F	OA	1	-0.0546122	0.0362781	0.132227	0.636946	rs66834286	422.66	6:52105863	C/CGTTTGTTT
IL17F	CAD	1	-0.0287105	0.0445071	0.518878	0.888028	rs66834286	422.66	6:52105863	C/CGTTTGTTT
IL17RA	Dementia	1	0.0186656	0.0096828	0.0538911	0.470528	rs4819959	12482	22:17586631	A/G
IL17RA	OA	1	-0.0100328	0.00641631	0.117903	0.614513	rs4819959	12482	22:17586631	A/G
IL17RA	CAD	1	0.00259886	0.00580456	0.65435	0.931772	rs4819959	12482	22:17586631	A/G
IL17RA	CKD	1	-0.00408311	0.00991612	0.680512	0.939648	rs4819959	12482	22:17586631	A/G
IL17RA	COPD	1	0.0130659	0.0136492	0.338434	0.820564	rs4819959	12482	22:17586631	A/G
IL17RA	HF	1	-0.00291651	0.00921616	0.751657	0.957919	rs4819959	12482	22:17586631	A/G
IL17RA	PD	1	0.00618299	0.0228654	0.786846	0.968067	rs4819959	12482	22:17586631	A/G
IL17RA	Stroke	1	0.00443309	0.0110827	0.689157	0.943105	rs4819959	12482	22:17586631	A/G
IL17RA	T2D	1	0.0017499	0.00758292	0.817494	0.973043	rs4819959	12482	22:17586631	A/G
IL17RB	Dementia	1	0.0200705	0.0104069	0.0537841	0.470233	rs6445607	10598.8	3:53877149	G/T
IL17RB	OA	1	-0.00830077	0.00706185	0.239819	0.756492	rs6445607	10598.8	3:53877149	G/T
IL17RB	CAD	1	-0.0118135	0.00632432	0.0617698	0.49649	rs6445607	10598.8	3:53877149	G/T
IL17RB	CKD	1	0.00730963	0.0104069	0.482442	0.87331	rs6445607	10598.8	3:53877149	G/T
IL17RB	COPD	1	-0.00507958	0.0151148	0.736821	0.955292	rs6445607	10598.8	3:53877149	G/T
IL17RB	HF	1	-0.0148671	0.0100353	0.138478	0.648192	rs6445607	10598.8	3:53877149	G/T
IL17RB	MDD	1	0.000991533	0.010283	0.923184	0.987631	rs6445607	10598.8	3:53877149	G/T
IL17RB	PD	1	0.0203183	0.0286191	0.477731	0.871833	rs6445607	10598.8	3:53877149	G/T
IL17RB	Stroke	1	-0.0225484	0.0116459	0.0528469	0.466538	rs6445607	10598.8	3:53877149	G/T
IL17RB	T2D	1	-0.0113981	0.00817688	0.163336	0.680895	rs6445607	10598.8	3:53877149	G/T
IL18	Dementia	1	-0.0166107	0.0274586	0.54522	0.898775	rs2250417	1605.62	11:112085316	T/C
IL18	OA	1	-0.0189837	0.0186447	0.308592	0.803942	rs2250417	1605.62	11:112085316	T/C
IL18	CAD	1	-0.0129257	0.0168346	0.442604	0.859927	rs2250417	1605.62	11:112085316	T/C
IL18	CKD	1	0.0322045	0.0294925	0.274853	0.777428	rs2250417	1605.62	11:112085316	T/C
IL18	COPD	1	0.0515272	0.0410183	0.209044	0.72532	rs2250417	1605.62	11:112085316	T/C
IL18	HF	1	-0.00508492	0.0267806	0.849408	0.977231	rs2250417	1605.62	11:112085316	T/C
IL18	MDD	1	0.0149146	0.0267806	0.577582	0.905914	rs2250417	1605.62	11:112085316	T/C
IL18	PD	1	-0.0064409	0.06407	0.919924	0.987631	rs2250417	1605.62	11:112085316	T/C
IL18	Stroke	1	-0.0240686	0.0315265	0.445201	0.861205	rs2250417	1605.62	11:112085316	T/C
IL18	T2D	1	-0.0061019	0.0216957	0.778519	0.965064	rs2250417	1605.62	11:112085316	T/C
IL18BP	Dementia	1	0.0409544	0.115001	0.72175	0.953145	rs5743659	132.39	11:71709878	G/A
IL18BP	OA	1	-0.0255965	0.0638084	0.688313	0.943105	rs5743659	132.39	11:71709878	G/A
IL18BP	CAD	1	-0.00559541	0.0836341	0.946659	0.991631	rs5743659	132.39	11:71709878	G/A
IL18BP	CKD	1	-0.070756	0.16784	0.67334	0.936902	rs5743659	132.39	11:71709878	G/A
IL18BP	COPD	1	0.0175519	0.132736	0.894801	0.983514	rs5743659	132.39	11:71709878	G/A
IL18BP	MDD	1	0.00494314	0.125788	0.968653	0.993561	rs5743659	132.39	11:71709878	G/A
IL18BP	PD	1	0.163269	0.489259	0.738601	0.955292	rs5743659	132.39	11:71709878	G/A
IL18BP	T2D	1	0.0118841	0.0864796	0.890698	0.98283	rs5743659	132.39	11:71709878	G/A
IL18R1	Dementia	1	-0.0132517	0.0106905	0.21513	0.731788	rs10190555	10191.5	2:102994056	A/G
IL18R1	OA	1	-0.00167038	0.00734969	0.820212	0.973737	rs10190555	10191.5	2:102994056	A/G
IL18R1	CAD	1	-0.00862798	0.00652557	0.186109	0.702235	rs10190555	10191.5	2:102994056	A/G
IL18R1	CKD	1	0.00167038	0.00979959	0.864653	0.978428	rs10190555	10191.5	2:102994056	A/G
IL18R1	COPD	1	-0.00946551	0.014588	0.516432	0.886281	rs10190555	10191.5	2:102994056	A/G
IL18R1	HF	1	0.0125836	0.0105791	0.234253	0.750583	rs10190555	10191.5	2:102994056	A/G
IL18R1	PD	1	-0.011804	0.0224945	0.599755	0.915021	rs10190555	10191.5	2:102994056	A/G
IL18R1	Stroke	1	-0.00757241	0.0120268	0.528937	0.891889	rs10190555	10191.5	2:102994056	A/G
IL18R1	T2D	1	0.0109132	0.00846328	0.197233	0.716189	rs10190555	10191.5	2:102994056	A/G
IL19	Dementia	1	-0.03563	0.0269329	0.185863	0.702235	rs2243191	1655.24	1:207015957	C/T
IL19	OA	1	0.0238469	0.0187969	0.204564	0.721548	rs2243191	1655.24	1:207015957	C/T
IL19	CAD	1	-0.0361858	0.0162003	0.0255062	0.35817	rs2243191	1655.24	1:207015957	C/T
IL19	CKD	1	-0.0120637	0.0252496	0.632808	0.926269	rs2243191	1655.24	1:207015957	C/T
IL19	COPD	1	0.0165525	0.0367522	0.652435	0.931579	rs2243191	1655.24	1:207015957	C/T
IL19	HF	1	-0.0204802	0.0263718	0.437397	0.858202	rs2243191	1655.24	1:207015957	C/T
IL19	MDD	1	0.0258039	0.0266524	0.332962	0.818292	rs2243191	1655.24	1:207015957	C/T
IL19	PD	1	0.0889348	0.0561103	0.112966	0.60533	rs2243191	1655.24	1:207015957	C/T
IL19	Stroke	1	-0.0622824	0.0305801	0.0416804	0.432813	rs2243191	1655.24	1:207015957	C/T
IL19	T2D	1	-0.0190775	0.0221636	0.389371	0.842763	rs2243191	1655.24	1:207015957	C/T
IL1R1	Dementia	1	-0.0603845	0.0478724	0.207178	0.72418	rs3917238	517.51	2:102773083	C/T
IL1R1	OA	1	0.0451524	0.0326403	0.166563	0.684308	rs3917238	517.51	2:102773083	C/T
IL1R1	CAD	1	0.0355334	0.0293367	0.225808	0.745578	rs3917238	517.51	2:102773083	C/T
IL1R1	CKD	1	0.0255682	0.0467844	0.584714	0.909302	rs3917238	517.51	2:102773083	C/T
IL1R1	COPD	1	0.0331843	0.0658245	0.614168	0.919824	rs3917238	517.51	2:102773083	C/T
IL1R1	HF	1	-0.0125121	0.0462404	0.786708	0.967973	rs3917238	517.51	2:102773083	C/T
IL1R1	PD	1	0.0636485	0.113153	0.573775	0.903682	rs3917238	517.51	2:102773083	C/T
IL1R1	Stroke	1	0.0734406	0.0538564	0.172682	0.692133	rs3917238	517.51	2:102773083	C/T
IL1R1	T2D	1	-0.00544005	0.0375363	0.884768	0.982189	rs3917238	517.51	2:102773083	C/T
IL1R2	Dementia	1	0.00658102	0.0160654	0.682071	0.940095	rs2310170	4695.18	2:102616154	T/G
IL1R2	OA	1	0.00735526	0.0108393	0.497409	0.880295	rs2310170	4695.18	2:102616154	T/G
IL1R2	CAD	1	-0.0148732	0.0100018	0.137	0.646386	rs2310170	4695.18	2:102616154	T/G
IL1R2	CKD	1	0.0149041	0.0150976	0.323555	0.811759	rs2310170	4695.18	2:102616154	T/G
IL1R2	COPD	1	-0.0164526	0.0220658	0.455901	0.864299	rs2310170	4695.18	2:102616154	T/G
IL1R2	HF	1	0.0272919	0.0152912	0.0742921	0.531935	rs2310170	4695.18	2:102616154	T/G
IL1R2	PD	1	-0.0102587	0.0381312	0.787902	0.968073	rs2310170	4695.18	2:102616154	T/G
IL1R2	Stroke	1	0.00793594	0.0178075	0.655849	0.931831	rs2310170	4695.18	2:102616154	T/G
IL1R2	T2D	1	0.00677458	0.0125814	0.590258	0.911631	rs2310170	4695.18	2:102616154	T/G
IL1RAP	Dementia	1	0.00421248	0.00828216	0.611018	0.919218	rs6444442	18631.5	3:190346060	A/G
IL1RAP	OA	1	-0.00428388	0.00549764	0.43585	0.858065	rs6444442	18631.5	3:190346060	A/G
IL1RAP	CAD	1	0.000115258	0.00519755	0.982308	0.995772	rs6444442	18631.5	3:190346060	A/G
IL1RAP	CKD	1	-0.00792517	0.00978152	0.417814	0.852461	rs6444442	18631.5	3:190346060	A/G
IL1RAP	COPD	1	0.00257033	0.012923	0.842345	0.976313	rs6444442	18631.5	3:190346060	A/G
IL1RAP	HF	1	-0.00328431	0.00806797	0.683949	0.940609	rs6444442	18631.5	3:190346060	A/G
IL1RAP	PD	1	0.00392689	0.0241325	0.870737	0.98104	rs6444442	18631.5	3:190346060	A/G
IL1RAP	Stroke	1	-0.0117807	0.00956733	0.218195	0.734959	rs6444442	18631.5	3:190346060	A/G
IL1RAP	T2D	1	0.0131372	0.00649721	0.0431786	0.435535	rs6444442	18631.5	3:190346060	A/G
IL1RL1	Dementia	1	-0.00145234	0.0121996	0.905238	0.98429	rs12470864	9280.23	2:102926362	G/A
IL1RL1	OA	1	0.00174281	0.00827833	0.833257	0.975796	rs12470864	9280.23	2:102926362	G/A
IL1RL1	CAD	1	0.0144829	0.00740878	0.0506033	0.462179	rs12470864	9280.23	2:102926362	G/A
IL1RL1	CKD	1	0.0200423	0.0116187	0.0845275	0.551629	rs12470864	9280.23	2:102926362	G/A
IL1RL1	COPD	1	-0.055915	0.0168471	0.000903516	0.0503411	rs12470864	9280.23	2:102926362	G/A
IL1RL1	HF	1	-0.00261421	0.0117639	0.824141	0.974354	rs12470864	9280.23	2:102926362	G/A
IL1RL1	PD	1	-0.0521389	0.0261421	0.0461035	0.443489	rs12470864	9280.23	2:102926362	G/A
IL1RL1	Stroke	1	-0.0135067	0.0149591	0.366572	0.834781	rs12470864	9280.23	2:102926362	G/A
IL1RL1	T2D	1	0.00464748	0.00958543	0.627784	0.925102	rs12470864	9280.23	2:102926362	G/A
IL1RL2	Dementia	1	-0.00937426	0.0187485	0.617075	0.919824	rs3917265	3596.13	2:102778461	T/C
IL1RL2	OA	1	-0.00708785	0.0125752	0.573002	0.903562	rs3917265	3596.13	2:102778461	T/C
IL1RL2	CAD	1	-0.0296075	0.0117843	0.0119894	0.244309	rs3917265	3596.13	2:102778461	T/C
IL1RL2	CKD	1	0.0011432	0.0185199	0.950779	0.993282	rs3917265	3596.13	2:102778461	T/C
IL1RL2	COPD	1	-0.0320097	0.026065	0.219421	0.736815	rs3917265	3596.13	2:102778461	T/C
IL1RL2	HF	1	0.00754513	0.0182912	0.679973	0.939611	rs3917265	3596.13	2:102778461	T/C
IL1RL2	PD	1	0.0244645	0.0475572	0.606956	0.916637	rs3917265	3596.13	2:102778461	T/C
IL1RL2	Stroke	1	-0.00937426	0.022864	0.681806	0.940049	rs3917265	3596.13	2:102778461	T/C
IL1RL2	T2D	1	-0.00182912	0.014633	0.900524	0.98429	rs3917265	3596.13	2:102778461	T/C
IL1RN	Dementia	1	0.109758	0.0384623	0.0043219	0.143175	rs55709272	788.52	2:113867288	T/C
IL1RN	OA	1	-0.0384623	0.0262669	0.143116	0.655878	rs55709272	788.52	2:113867288	T/C
IL1RN	CAD	1	0.0713985	0.0236317	0.00251691	0.103781	rs55709272	788.52	2:113867288	T/C
IL1RN	CKD	1	0.000938104	0.0403385	0.981446	0.995406	rs55709272	788.52	2:113867288	T/C
IL1RN	COPD	1	-0.0318955	0.0600386	0.595246	0.913164	rs55709272	788.52	2:113867288	T/C
IL1RN	HF	1	-0.017824	0.0370551	0.630508	0.925693	rs55709272	788.52	2:113867288	T/C
IL1RN	MDD	1	-0.0192385	0.0375242	0.608163	0.917149	rs55709272	788.52	2:113867288	T/C
IL1RN	PD	1	-0.0731721	0.081615	0.369958	0.835124	rs55709272	788.52	2:113867288	T/C
IL1RN	Stroke	1	-0.0483124	0.0426837	0.25769	0.768982	rs55709272	788.52	2:113867288	T/C
IL1RN	T2D	1	0.0290812	0.0300193	0.33267	0.817887	rs55709272	788.52	2:113867288	T/C
IL20RA	Dementia	1	-0.0313999	0.116768	0.788001	0.968073	rs143005532	67.42	6:137330486	T/C
IL20RA	OA	1	-0.100455	0.0825473	0.223627	0.743205	rs143005532	67.42	6:137330486	T/C
IL20RA	CAD	1	-0.118751	0.0876984	0.17571	0.695137	rs143005532	67.42	6:137330486	T/C
IL20RA	COPD	1	0.00686872	0.23231	0.976412	0.994905	rs143005532	67.42	6:137330486	T/C
IL20RA	PD	1	0.196249	0.506936	0.698661	0.946167	rs143005532	67.42	6:137330486	T/C
IL20RB	OA	1	0.0350688	0.0496095	0.479631	0.873052	rs71758231	217.58	3:136698491	C/CTG
IL20RB	CAD	1	-0.0153715	0.0473752	0.745587	0.956388	rs71758231	217.58	3:136698491	C/CTG
IL20RB	COPD	1	0.129156	0.100074	0.196843	0.71527	rs71758231	217.58	3:136698491	C/CTG
IL22	OA	1	0.0586599	0.0605522	0.33267	0.817887	rs760407193	168.72	12:68658914	A/AAGAC
IL22	CAD	1	0.00702613	0.0576322	0.902968	0.98429	rs760407193	168.72	12:68658914	A/AAGAC
IL22RA1	Dementia	1	-0.030234	0.0318087	0.341861	0.820999	rs7355101	1092.84	1:24451085	A/T
IL22RA1	OA	1	-0.0141722	0.0220456	0.520317	0.888436	rs7355101	1092.84	1:24451085	A/T
IL22RA1	CAD	1	0.00182415	0.0192766	0.924608	0.987864	rs7355101	1092.84	1:24451085	A/T
IL22RA1	CKD	1	0.0412569	0.0365328	0.258767	0.769929	rs7355101	1092.84	1:24451085	A/T
IL22RA1	COPD	1	-0.0494452	0.0519647	0.341343	0.820999	rs7355101	1092.84	1:24451085	A/T
IL22RA1	PD	1	-0.0925917	0.0673967	0.169494	0.689352	rs7355101	1092.84	1:24451085	A/T
IL22RA1	Stroke	1	0.0529096	0.0368477	0.151032	0.6657	rs7355101	1092.84	1:24451085	A/T
IL22RA1	T2D	1	0.0422017	0.02551	0.0980623	0.579356	rs7355101	1092.84	1:24451085	A/T
IL27	OA	1	-0.133221	0.0841394	0.113346	0.605691	rs140934622	94.59	16:28513068	ACT/A
IL27	CAD	1	-0.0371906	0.0865505	0.667415	0.934904	rs140934622	94.59	16:28513068	ACT/A
IL27	COPD	1	-0.490813	0.225774	0.0297117	0.379152	rs140934622	94.59	16:28513068	ACT/A
IL2RA	Dementia	1	-0.0164195	0.0142232	0.248331	0.763771	rs12722497	5134.4	10:6095928	A/C
IL2RA	OA	1	-0.0122362	0.0102491	0.232526	0.749454	rs12722497	5134.4	10:6095928	A/C
IL2RA	CAD	1	-0.00809257	0.00948166	0.393384	0.842763	rs12722497	5134.4	10:6095928	A/C
IL2RA	CKD	1	0.00627496	0.0179882	0.727212	0.953323	rs12722497	5134.4	10:6095928	A/C
IL2RA	COPD	1	-0.0181974	0.0249952	0.466593	0.866193	rs12722497	5134.4	10:6095928	A/C
IL2RA	HF	1	-0.0179882	0.0150599	0.232304	0.749219	rs12722497	5134.4	10:6095928	A/C
IL2RA	MDD	1	0.00731605	0.014537	0.614773	0.919824	rs12722497	5134.4	10:6095928	A/C
IL2RA	PD	1	-0.00690245	0.0325252	0.831936	0.975454	rs12722497	5134.4	10:6095928	A/C
IL2RA	Stroke	1	-0.0096216	0.0166286	0.562848	0.901146	rs12722497	5134.4	10:6095928	A/C
IL2RA	T2D	1	-0.00585663	0.0118178	0.620194	0.922842	rs12722497	5134.4	10:6095928	A/C
IL31RA	Dementia	1	-0.00190261	0.0142696	0.89393	0.983449	rs161651	5788.12	5:55205595	C/T
IL31RA	OA	1	-0.01094	0.00951306	0.250144	0.764998	rs161651	5788.12	5:55205595	C/T
IL31RA	CAD	1	0.00901346	0.00838586	0.282446	0.787739	rs161651	5788.12	5:55205595	C/T
IL31RA	CKD	1	0.00761045	0.0134768	0.572274	0.903302	rs161651	5788.12	5:55205595	C/T
IL31RA	COPD	1	-0.0172821	0.0191847	0.367681	0.834881	rs161651	5788.12	5:55205595	C/T
IL31RA	HF	1	0.0150623	0.0133183	0.258075	0.768982	rs161651	5788.12	5:55205595	C/T
IL31RA	MDD	1	-0.000475582	0.0136354	0.972177	0.993715	rs161651	5788.12	5:55205595	C/T
IL31RA	PD	1	-0.0328201	0.0293319	0.263175	0.770369	rs161651	5788.12	5:55205595	C/T
IL31RA	Stroke	1	-0.0160136	0.0158551	0.312495	0.803942	rs161651	5788.12	5:55205595	C/T
IL31RA	T2D	1	0.0188676	0.0110986	0.0891309	0.564605	rs161651	5788.12	5:55205595	C/T
IL32	Dementia	1	-0.0402969	0.0367488	0.272837	0.776076	rs45499297	983.56	16:3115272	T/C
IL32	OA	1	0.0925055	0.0238233	0.000103185	0.0099628	rs45499297	983.56	16:3115272	T/C
IL32	CAD	1	-0.00182188	0.023352	0.937814	0.990601	rs45499297	983.56	16:3115272	T/C
IL32	CKD	1	0.00785663	0.044352	0.859396	0.977773	rs45499297	983.56	16:3115272	T/C
IL32	COPD	1	-0.0101376	0.0600652	0.865973	0.978969	rs45499297	983.56	16:3115272	T/C
IL32	HF	1	0.0258509	0.0385229	0.502187	0.881763	rs45499297	983.56	16:3115272	T/C
IL32	MDD	1	-0.0681875	0.0430848	0.113505	0.605966	rs45499297	983.56	16:3115272	T/C
IL32	PD	1	-0.0342144	0.102643	0.738883	0.955292	rs45499297	983.56	16:3115272	T/C
IL32	Stroke	1	0.0339609	0.0509414	0.504985	0.881824	rs45499297	983.56	16:3115272	T/C
IL32	T2D	1	-0.0324403	0.0296525	0.273947	0.777428	rs45499297	983.56	16:3115272	T/C
IL33	Dementia	1	-0.21595	0.1724	0.210346	0.726911	rs185705622	45.8	9:6291948	G/C
IL33	OA	1	-0.0118541	0.104625	0.909792	0.984801	rs185705622	45.8	9:6291948	G/C
IL33	CAD	1	0.416604	0.116784	0.000360658	0.026141	rs185705622	45.8	9:6291948	G/C
IL33	CKD	1	-0.101017	0.201777	0.616626	0.919824	rs185705622	45.8	9:6291948	G/C
IL33	COPD	1	0.696041	0.265686	0.00879848	0.211395	rs185705622	45.8	9:6291948	G/C
IL33	MDD	1	-0.0600345	0.295579	0.83905	0.975796	rs185705622	45.8	9:6291948	G/C
IL33	PD	1	0.729284	0.521064	0.161632	0.678522	rs185705622	45.8	9:6291948	G/C
IL34	Dementia	1	-0.0542752	0.0119574	5.65e-06	0.000954666	rs4985556	8217.04	16:70694000	C/A
IL34	OA	1	-0.0049511	0.00794044	0.532937	0.893376	rs4985556	8217.04	16:70694000	C/A
IL34	CAD	1	-0.00714379	0.00741118	0.335086	0.818962	rs4985556	8217.04	16:70694000	C/A
IL34	CKD	1	0.0188702	0.0133586	0.157777	0.672413	rs4985556	8217.04	16:70694000	C/A
IL34	COPD	1	-0.0188702	0.0180295	0.295269	0.793574	rs4985556	8217.04	16:70694000	C/A
IL34	HF	1	0.00140125	0.0116771	0.904483	0.98429	rs4985556	8217.04	16:70694000	C/A
IL34	PD	1	-0.0138257	0.0252226	0.58359	0.908994	rs4985556	8217.04	16:70694000	C/A
IL34	Stroke	1	0.0137323	0.0140125	0.327086	0.81431	rs4985556	8217.04	16:70694000	C/A
IL34	T2D	1	0.030921	0.00952852	0.0011741	0.0594509	rs4985556	8217.04	16:70694000	C/A
IL36A	Dementia	1	0.0479841	0.142353	0.736058	0.955292	rs895497	54.56	2:113763575	A/G
IL36A	OA	1	0.153549	0.0959682	0.109599	0.597793	rs895497	54.56	2:113763575	A/G
IL36A	CAD	1	0.232984	0.0887108	0.00863101	0.210293	rs895497	54.56	2:113763575	A/G
IL36A	CKD	1	-0.351883	0.158348	0.0262683	0.360725	rs895497	54.56	2:113763575	A/G
IL36A	COPD	1	-0.0399868	0.228724	0.861217	0.977984	rs895497	54.56	2:113763575	A/G
IL36A	HF	1	0.0495836	0.139154	0.7216	0.953145	rs895497	54.56	2:113763575	A/G
IL36A	MDD	1	0.124764	0.139154	0.369937	0.835124	rs895497	54.56	2:113763575	A/G
IL36A	PD	1	-0.177541	0.292703	0.544145	0.898403	rs895497	54.56	2:113763575	A/G
IL36A	Stroke	1	0.315096	0.163146	0.053437	0.469147	rs895497	54.56	2:113763575	A/G
IL36A	T2D	1	0.0943687	0.111963	0.399308	0.843337	rs895497	54.56	2:113763575	A/G
IL36G	Dementia	1	0.089104	0.103173	0.387788	0.842275	rs13410389	105.57	2:113738023	G/A
IL36G	OA	1	0.0665935	0.0703453	0.343809	0.821221	rs13410389	105.57	2:113738023	G/A
IL36G	CAD	1	0.136705	0.0642809	0.033447	0.398722	rs13410389	105.57	2:113738023	G/A
IL36G	CKD	1	-0.0515865	0.102235	0.613849	0.919824	rs13410389	105.57	2:113738023	G/A
IL36G	COPD	1	-0.129435	0.158511	0.414175	0.851081	rs13410389	105.57	2:113738023	G/A
IL36G	HF	1	-0.171642	0.102235	0.0931717	0.570893	rs13410389	105.57	2:113738023	G/A
IL36G	MDD	1	0.156623	0.100359	0.118613	0.615547	rs13410389	105.57	2:113738023	G/A
IL36G	PD	1	0.18196	0.221353	0.411058	0.850319	rs13410389	105.57	2:113738023	G/A
IL36G	Stroke	1	0.23636	0.116304	0.0421275	0.434266	rs13410389	105.57	2:113738023	G/A
IL36G	T2D	1	0.045021	0.0825384	0.585441	0.909704	rs13410389	105.57	2:113738023	G/A
IL4R	Dementia	1	0.0133675	0.0267349	0.617075	0.919824	rs8060025	1720.13	16:27327214	G/T
IL4R	OA	1	-0.00381927	0.0181415	0.833257	0.975796	rs8060025	1720.13	16:27327214	G/T
IL4R	CAD	1	0.00224188	0.0159909	0.888504	0.982634	rs8060025	1720.13	16:27327214	G/T
IL4R	CKD	1	-0.0534698	0.0267349	0.0455003	0.439045	rs8060025	1720.13	16:27327214	G/T
IL4R	COPD	1	-0.0194146	0.0378744	0.608228	0.91715	rs8060025	1720.13	16:27327214	G/T
IL4R	HF	1	-0.0426485	0.0254618	0.0939342	0.573124	rs8060025	1720.13	16:27327214	G/T
IL4R	MDD	1	-0.00956253	0.0264166	0.71736	0.951969	rs8060025	1720.13	16:27327214	G/T
IL4R	PD	1	0.0353283	0.0591987	0.550658	0.900415	rs8060025	1720.13	16:27327214	G/T
IL4R	Stroke	1	-0.000954818	0.0299176	0.97454	0.99437	rs8060025	1720.13	16:27327214	G/T
IL4R	T2D	1	0.0184598	0.021006	0.379516	0.839452	rs8060025	1720.13	16:27327214	G/T
IL5RA	Dementia	1	0.0394643	0.0234077	0.0918054	0.570211	rs77400868	2213.21	3:3150964	G/A
IL5RA	OA	1	-0.0197321	0.0158631	0.213535	0.73089	rs77400868	2213.21	3:3150964	G/A
IL5RA	CAD	1	0.00289358	0.0145648	0.842521	0.97644	rs77400868	2213.21	3:3150964	G/A
IL5RA	CKD	1	-0.000386905	0.026503	0.988352	0.996067	rs77400868	2213.21	3:3150964	G/A
IL5RA	COPD	1	0.00386905	0.0394643	0.921901	0.987631	rs77400868	2213.21	3:3150964	G/A
IL5RA	HF	1	0.0181845	0.0234077	0.437242	0.858202	rs77400868	2213.21	3:3150964	G/A
IL5RA	MDD	1	0.00270644	0.0245685	0.912283	0.985301	rs77400868	2213.21	3:3150964	G/A
IL5RA	PD	1	-0.010253	0.0626786	0.870062	0.980603	rs77400868	2213.21	3:3150964	G/A
IL5RA	Stroke	1	0.0226339	0.0288244	0.432316	0.85675	rs77400868	2213.21	3:3150964	G/A
IL5RA	T2D	1	0.00561012	0.0185714	0.762589	0.960885	rs77400868	2213.21	3:3150964	G/A
IL6R	Dementia	1	0.0133908	0.0074192	0.0710938	0.526272	rs4129267	20030.8	1:154426264	T/C
IL6R	OA	1	-0.00217147	0.00506677	0.668235	0.934904	rs4129267	20030.8	1:154426264	T/C
IL6R	CAD	1	-0.0317168	0.0045306	2.55e-12	1.16587e-09	rs4129267	20030.8	1:154426264	T/C
IL6R	CKD	1	-0.00334769	0.00723825	0.643723	0.928329	rs4129267	20030.8	1:154426264	T/C
IL6R	COPD	1	-0.00045239	0.0104955	0.965619	0.993282	rs4129267	20030.8	1:154426264	T/C
IL6R	HF	1	-0.0111288	0.00723825	0.124171	0.625482	rs4129267	20030.8	1:154426264	T/C
IL6R	MDD	1	0.0163723	0.00723825	0.0237029	0.345973	rs4129267	20030.8	1:154426264	T/C
IL6R	PD	1	-0.0180051	0.0155622	0.247282	0.763607	rs4129267	20030.8	1:154426264	T/C
IL6R	Stroke	1	-0.0209909	0.00859542	0.0146019	0.27119	rs4129267	20030.8	1:154426264	T/C
IL6R	T2D	1	-0.0119431	0.00588108	0.0422784	0.434471	rs4129267	20030.8	1:154426264	T/C
IL6ST	Dementia	1	0.14212	0.047118	0.00255914	0.104414	rs11739016	529.49	5:55263373	T/C
IL6ST	OA	1	-0.010343	0.0325612	0.750753	0.957919	rs11739016	529.49	5:55263373	T/C
IL6ST	CAD	1	-0.017053	0.0292678	0.560126	0.900497	rs11739016	529.49	5:55263373	T/C
IL6ST	CKD	1	-0.0574609	0.0494164	0.244914	0.761287	rs11739016	529.49	5:55263373	T/C
IL6ST	COPD	1	0.0409888	0.0716346	0.567192	0.901618	rs11739016	529.49	5:55263373	T/C
IL6ST	HF	1	0.0183875	0.0463518	0.691593	0.943385	rs11739016	529.49	5:55263373	T/C
IL6ST	MDD	1	0.0264173	0.0467349	0.571897	0.903302	rs11739016	529.49	5:55263373	T/C
IL6ST	PD	1	-0.0306458	0.0984497	0.755585	0.959258	rs11739016	529.49	5:55263373	T/C
IL6ST	Stroke	1	0.0459687	0.052481	0.381078	0.839452	rs11739016	529.49	5:55263373	T/C
IL6ST	T2D	1	0.0310289	0.0375411	0.408503	0.849364	rs11739016	529.49	5:55263373	T/C
IL7	OA	1	0.00984893	0.0519805	0.849722	0.977231	rs146201210	198.82	8:79748057	C/T
IL7	CAD	1	0.00388163	0.0484445	0.936138	0.990594	rs146201210	198.82	8:79748057	C/T
IL7	CKD	1	0.00328298	0.087546	0.970086	0.993561	rs146201210	198.82	8:79748057	C/T
IL7	COPD	1	-0.213393	0.122017	0.0803119	0.541627	rs146201210	198.82	8:79748057	C/T
IL7	HF	1	-0.0623765	0.0727726	0.391366	0.842763	rs146201210	198.82	8:79748057	C/T
IL7	PD	1	0.0963006	0.177281	0.586985	0.910375	rs146201210	198.82	8:79748057	C/T
IL7	Stroke	1	0.00109432	0.0859045	0.989836	0.996067	rs146201210	198.82	8:79748057	C/T
IL7	T2D	1	-0.0968478	0.0590936	0.101236	0.587432	rs146201210	198.82	8:79748057	C/T
IL7R	Dementia	1	-0.0051764	0.0102403	0.613212	0.919824	rs6897932	12091.5	5:35874575	C/T
IL7R	OA	1	-0.00506387	0.00697689	0.467957	0.866656	rs6897932	12091.5	5:35874575	C/T
IL7R	CAD	1	-0.00652716	0.00625436	0.296662	0.794421	rs6897932	12091.5	5:35874575	C/T
IL7R	CKD	1	0.00495134	0.0100152	0.621036	0.922842	rs6897932	12091.5	5:35874575	C/T
IL7R	COPD	1	0.040511	0.0144039	0.0049158	0.150954	rs6897932	12091.5	5:35874575	C/T
IL7R	HF	1	0.0014629	0.00979015	0.881218	0.982122	rs6897932	12091.5	5:35874575	C/T
IL7R	MDD	1	0.00157653	0.0100152	0.874919	0.981941	rs6897932	12091.5	5:35874575	C/T
IL7R	PD	1	-0.014854	0.0213808	0.48722	0.874502	rs6897932	12091.5	5:35874575	C/T
IL7R	Stroke	1	0.00562653	0.0115906	0.627366	0.925102	rs6897932	12091.5	5:35874575	C/T
IL7R	T2D	1	0.00495134	0.00798966	0.535443	0.894419	rs6897932	12091.5	5:35874575	C/T
IMMT	OA	1	-0.0534842	0.049171	0.276719	0.778993	rs547695713	243.88	2:86418870	CAAAAA/C
IMMT	CAD	1	-0.0770356	0.0620989	0.214779	0.73173	rs547695713	243.88	2:86418870	CAAAAA/C
IMPA1	Dementia	1	-0.00236314	0.0420639	0.955199	0.993282	rs2400589	656.51	8:82575783	C/T
IMPA1	OA	1	-0.0222135	0.0283577	0.433431	0.857446	rs2400589	656.51	8:82575783	C/T
IMPA1	CAD	1	0.0479156	0.0251091	0.0563533	0.479154	rs2400589	656.51	8:82575783	C/T
IMPA1	CKD	1	-0.0831825	0.0392281	0.0339654	0.401016	rs2400589	656.51	8:82575783	C/T
IMPA1	COPD	1	-0.0415912	0.0576606	0.470718	0.867364	rs2400589	656.51	8:82575783	C/T
IMPA1	HF	1	0.0259945	0.0397007	0.512621	0.884766	rs2400589	656.51	8:82575783	C/T
IMPA1	MDD	1	0.0751273	0.040646	0.0645541	0.509368	rs2400589	656.51	8:82575783	C/T
IMPA1	PD	1	0.0453723	0.113903	0.690379	0.943385	rs2400589	656.51	8:82575783	C/T
IMPA1	Stroke	1	0.0874361	0.0467901	0.0616664	0.496172	rs2400589	656.51	8:82575783	C/T
IMPA1	T2D	1	0.0189051	0.0330839	0.567709	0.901618	rs2400589	656.51	8:82575783	C/T
INHBB	Dementia	1	0.0266065	0.0227664	0.242535	0.759007	rs17050272	2367.17	2:121306440	A/G
INHBB	OA	1	-0.00219435	0.0153604	0.886403	0.982189	rs17050272	2367.17	2:121306440	A/G
INHBB	CAD	1	-0.0187664	0.0140614	0.182007	0.700533	rs17050272	2367.17	2:121306440	A/G
INHBB	CKD	1	0.0414183	0.0219435	0.0590931	0.488323	rs17050272	2367.17	2:121306440	A/G
INHBB	COPD	1	0.0246864	0.0312695	0.429835	0.856303	rs17050272	2367.17	2:121306440	A/G
INHBB	HF	1	-0.0581502	0.0224921	0.00972757	0.219949	rs17050272	2367.17	2:121306440	A/G
INHBB	PD	1	-0.0279779	0.0523901	0.59332	0.912696	rs17050272	2367.17	2:121306440	A/G
INHBB	Stroke	1	0.00630875	0.0263322	0.810653	0.970871	rs17050272	2367.17	2:121306440	A/G
INHBB	T2D	1	0.0735107	0.0181034	4.89e-05	0.00554854	rs17050272	2367.17	2:121306440	A/G
INHBC	Dementia	1	-0.00485308	0.0148626	0.744023	0.956388	rs3741414	5806.62	12:57844049	C/T
INHBC	OA	1	-0.0276019	0.00970616	0.0044586	0.145302	rs3741414	5806.62	12:57844049	C/T
INHBC	CAD	1	0.0409169	0.00916334	8e-06	0.00126087	rs3741414	5806.62	12:57844049	C/T
INHBC	CKD	1	0.0529289	0.0156209	0.000703146	0.0434517	rs3741414	5806.62	12:57844049	C/T
INHBC	COPD	1	-0.0445877	0.0227488	0.0499958	0.460145	rs3741414	5806.62	12:57844049	C/T
INHBC	HF	1	-0.0194123	0.0136493	0.154962	0.669941	rs3741414	5806.62	12:57844049	C/T
INHBC	MDD	1	0.00303621	0.0138009	0.825871	0.974438	rs3741414	5806.62	12:57844049	C/T
INHBC	Stroke	1	0.00303317	0.0162275	0.851727	0.977387	rs3741414	5806.62	12:57844049	C/T
INHBC	T2D	1	0.0118294	0.0112227	0.291858	0.792755	rs3741414	5806.62	12:57844049	C/T
INPP1	Dementia	1	0.047829	0.0728057	0.511219	0.88447	rs141472596	224.02	2:191151517	A/G
INPP1	OA	1	0.0775693	0.0487946	0.1119	0.603361	rs141472596	224.02	2:191151517	A/G
INPP1	CAD	1	-0.00421512	0.0544708	0.938319	0.990601	rs141472596	224.02	2:191151517	A/G
INPP1	COPD	1	0.15398	0.130162	0.236814	0.753497	rs141472596	224.02	2:191151517	A/G
INPP1	PD	1	0.0811742	0.336927	0.809613	0.97077	rs141472596	224.02	2:191151517	A/G
INPP5D	OA	1	-0.0532584	0.0339346	0.116544	0.613055	rs776060558	516.9	2:234114532	CT/C
INPP5D	CAD	1	-0.0549183	0.0342666	0.109005	0.597793	rs776060558	516.9	2:234114532	CT/C
INSL4	Dementia	1	0.00122762	0.0498722	0.980362	0.995406	rs41313766	482.21	9:5231360	C/T
INSL4	OA	1	-0.0234783	0.0336062	0.484783	0.874283	rs41313766	482.21	9:5231360	C/T
INSL4	CAD	1	0.0400082	0.0311802	0.199447	0.717352	rs41313766	482.21	9:5231360	C/T
INSL4	CKD	1	0.00951409	0.0552431	0.863263	0.978269	rs41313766	482.21	9:5231360	C/T
INSL4	COPD	1	0.0586191	0.080256	0.465145	0.865903	rs41313766	482.21	9:5231360	C/T
INSL4	HF	1	0.10665	0.0532482	0.04519	0.439045	rs41313766	482.21	9:5231360	C/T
INSL4	MDD	1	0.0503359	0.0563173	0.371433	0.835179	rs41313766	482.21	9:5231360	C/T
INSL4	PD	1	0.211765	0.152839	0.165887	0.683985	rs41313766	482.21	9:5231360	C/T
INSL4	Stroke	1	0.12353	0.0646037	0.0558616	0.477494	rs41313766	482.21	9:5231360	C/T
INSL4	T2D	1	-0.07688	0.0400513	0.054916	0.475433	rs41313766	482.21	9:5231360	C/T
INSL5	Dementia	1	-0.0183087	0.046604	0.694425	0.944182	rs11809759	588.97	1:67269905	G/A
INSL5	OA	1	0.0316241	0.0316241	0.317311	0.803942	rs11809759	588.97	1:67269905	G/A
INSL5	CAD	1	0.0413069	0.028371	0.145405	0.659216	rs11809759	588.97	1:67269905	G/A
INSL5	CKD	1	0.0238568	0.0527069	0.650814	0.931035	rs11809759	588.97	1:67269905	G/A
INSL5	COPD	1	-0.0704608	0.0732349	0.335989	0.819739	rs11809759	588.97	1:67269905	G/A
INSL5	HF	1	-0.0055481	0.0443848	0.900524	0.98429	rs11809759	588.97	1:67269905	G/A
INSL5	MDD	1	0.00720784	0.0454944	0.874115	0.981604	rs11809759	588.97	1:67269905	G/A
INSL5	PD	1	-0.0621387	0.107078	0.561705	0.900802	rs11809759	588.97	1:67269905	G/A
INSL5	Stroke	1	-0.0177539	0.0527069	0.736236	0.955292	rs11809759	588.97	1:67269905	G/A
INSL5	T2D	1	0.0271857	0.0366174	0.45783	0.864473	rs11809759	588.97	1:67269905	G/A
IPCEF1	Dementia	1	0.0153893	0.101806	0.879847	0.982122	rs883273	109.94	6:154630541	A/C
IPCEF1	OA	1	0.0603735	0.0698439	0.387364	0.842275	rs883273	109.94	6:154630541	A/C
IPCEF1	CAD	1	-0.0219311	0.0613077	0.720551	0.95295	rs883273	109.94	6:154630541	A/C
IPCEF1	CKD	1	-0.0970712	0.0958874	0.311373	0.803942	rs883273	109.94	6:154630541	A/C
IPCEF1	COPD	1	-0.263986	0.139688	0.0587806	0.487687	rs883273	109.94	6:154630541	A/C
IPCEF1	HF	1	0.0757629	0.114828	0.509386	0.883939	rs883273	109.94	6:154630541	A/C
IPCEF1	PD	1	0.0722115	0.280559	0.796882	0.968704	rs883273	109.94	6:154630541	A/C
IPCEF1	Stroke	1	-0.0201245	0.113644	0.859443	0.977773	rs883273	109.94	6:154630541	A/C
IPCEF1	T2D	1	0.0722115	0.0852332	0.396871	0.843337	rs883273	109.94	6:154630541	A/C
IQGAP2	OA	1	-0.0193654	0.0387307	0.617075	0.919824	rs10037254	358.86	5:75930640	A/G
IQGAP2	CAD	1	-0.0645448	0.0353345	0.0677477	0.515739	rs10037254	358.86	5:75930640	A/G
IQGAP2	CKD	1	0.122417	0.0539464	0.0232543	0.343051	rs10037254	358.86	5:75930640	A/G
IQGAP2	COPD	1	0.00553296	0.0788447	0.944054	0.990713	rs10037254	358.86	5:75930640	A/G
IQGAP2	HF	1	-0.0159073	0.054638	0.770945	0.963406	rs10037254	358.86	5:75930640	A/G
IQGAP2	MDD	1	0.0933583	0.0553296	0.0915437	0.569446	rs10037254	358.86	5:75930640	A/G
IQGAP2	PD	1	-0.00622458	0.118959	0.958269	0.993282	rs10037254	358.86	5:75930640	A/G
IQGAP2	Stroke	1	0.114117	0.0643207	0.0760311	0.533074	rs10037254	358.86	5:75930640	A/G
IQGAP2	T2D	1	-0.0152156	0.0449553	0.735015	0.955292	rs10037254	358.86	5:75930640	A/G
IRAK4	Dementia	1	0.24812	0.16231	0.126345	0.628609	rs183549317	70.86	12:44130443	G/A
IRAK4	OA	1	-0.00110603	0.0798186	0.988944	0.996067	rs183549317	70.86	12:44130443	G/A
IRAK4	CAD	1	-0.0802933	0.100294	0.423376	0.853516	rs183549317	70.86	12:44130443	G/A
IRAK4	COPD	1	0.0851644	0.160835	0.59645	0.913316	rs183549317	70.86	12:44130443	G/A
IRAK4	PD	1	-1.48171	1.29968	0.254261	0.767175	rs183549317	70.86	12:44130443	G/A
ISLR2	Dementia	1	-0.00284153	0.0409992	0.944745	0.990713	rs34868798	841.4	15:74469716	C/T
ISLR2	OA	1	-0.0949883	0.0267916	0.000391937	0.027948	rs34868798	841.4	15:74469716	C/T
ISLR2	CAD	1	-0.00458404	0.0248298	0.853528	0.977467	rs34868798	841.4	15:74469716	C/T
ISLR2	CKD	1	-0.0686027	0.0438408	0.117626	0.614473	rs34868798	841.4	15:74469716	C/T
ISLR2	COPD	1	0.0763154	0.0617018	0.216146	0.732502	rs34868798	841.4	15:74469716	C/T
ISLR2	HF	1	-0.0186729	0.0377518	0.620866	0.922842	rs34868798	841.4	15:74469716	C/T
ISLR2	MDD	1	-0.0901363	0.0385636	0.0194216	0.317131	rs34868798	841.4	15:74469716	C/T
ISLR2	Stroke	1	0.0381577	0.0454645	0.401309	0.844961	rs34868798	841.4	15:74469716	C/T
ISLR2	T2D	1	0.0592662	0.0308509	0.0547251	0.474884	rs34868798	841.4	15:74469716	C/T
ISM1	Dementia	1	-0.0219497	0.0476468	0.645032	0.929158	rs1998123	539.73	20:13475884	A/G
ISM1	OA	1	0.0455054	0.0321215	0.15658	0.671135	rs1998123	539.73	20:13475884	A/G
ISM1	CAD	1	0.0250782	0.0280722	0.371671	0.835179	rs1998123	539.73	20:13475884	A/G
ISM1	CKD	1	0.028374	0.0444347	0.523113	0.888558	rs1998123	539.73	20:13475884	A/G
ISM1	COPD	1	0.022485	0.0653136	0.730649	0.954621	rs1998123	539.73	20:13475884	A/G
ISM1	HF	1	-0.0117779	0.0455054	0.795771	0.968509	rs1998123	539.73	20:13475884	A/G
ISM1	MDD	1	0.0433786	0.0455054	0.340457	0.820999	rs1998123	539.73	20:13475884	A/G
ISM1	PD	1	0.00856572	0.130627	0.947717	0.991938	rs1998123	539.73	20:13475884	A/G
ISM1	Stroke	1	0.0123132	0.0530004	0.816287	0.97262	rs1998123	539.73	20:13475884	A/G
ISM1	T2D	1	0.0219497	0.0369397	0.552376	0.900415	rs1998123	539.73	20:13475884	A/G
IST1	Dementia	1	-0.195296	0.107978	0.0705032	0.525824	rs79258602	106.34	16:71961535	A/C
IST1	OA	1	-0.177754	0.0713356	0.0127096	0.25124	rs79258602	106.34	16:71961535	A/C
IST1	CAD	1	-0.0054638	0.0672051	0.935203	0.990579	rs79258602	106.34	16:71961535	A/C
IST1	CKD	1	-0.266631	0.116554	0.0221593	0.336445	rs79258602	106.34	16:71961535	A/C
IST1	COPD	1	-0.0970632	0.147739	0.511186	0.88447	rs79258602	106.34	16:71961535	A/C
IST1	HF	1	-0.039371	0.100571	0.695448	0.944664	rs79258602	106.34	16:71961535	A/C
IST1	PD	1	0.170738	0.232718	0.463151	0.86552	rs79258602	106.34	16:71961535	A/C
IST1	Stroke	1	-0.210498	0.132926	0.11329	0.605691	rs79258602	106.34	16:71961535	A/C
IST1	T2D	1	0.0857586	0.0810809	0.290196	0.791687	rs79258602	106.34	16:71961535	A/C
ITGA11	Dementia	1	0.00139238	0.0409359	0.972866	0.993836	rs2306022	769.5	15:68628163	C/T
ITGA11	OA	1	0.022835	0.0270121	0.397909	0.843337	rs2306022	769.5	15:68628163	C/T
ITGA11	CAD	1	0.016195	0.0253258	0.52252	0.888558	rs2306022	769.5	15:68628163	C/T
ITGA11	CKD	1	-0.0164301	0.0387081	0.67123	0.936281	rs2306022	769.5	15:68628163	C/T
ITGA11	COPD	1	0.0395435	0.0556951	0.477704	0.871833	rs2306022	769.5	15:68628163	C/T
ITGA11	HF	1	-0.0136453	0.0384296	0.722535	0.953145	rs2306022	769.5	15:68628163	C/T
ITGA11	MDD	1	0.00613321	0.0378727	0.871351	0.981102	rs2306022	769.5	15:68628163	C/T
ITGA11	PD	1	0.0181009	0.085492	0.832321	0.975454	rs2306022	769.5	15:68628163	C/T
ITGA11	Stroke	1	-0.0108605	0.0462269	0.814255	0.972166	rs2306022	769.5	15:68628163	C/T
ITGA11	T2D	1	0.0323032	0.0314677	0.304633	0.801739	rs2306022	769.5	15:68628163	C/T
ITGA2	OA	1	-0.0192031	0.010005	0.0549394	0.475433	rs755331637	5921.68	5:52261260	C/CA
ITGA2	CAD	1	-0.0197142	0.0150445	0.190062	0.70682	rs755331637	5921.68	5:52261260	C/CA
ITGA6	Dementia	1	-0.0129939	0.0381154	0.733172	0.954621	rs6714597	802.06	2:173338486	C/T
ITGA6	OA	1	0.0606381	0.0259878	0.0196307	0.318537	rs6714597	802.06	2:173338486	C/T
ITGA6	CAD	1	-0.0543777	0.0241707	0.0244657	0.351392	rs6714597	802.06	2:173338486	C/T
ITGA6	CKD	1	0.00909571	0.0385485	0.813468	0.971987	rs6714597	802.06	2:173338486	C/T
ITGA6	COPD	1	-0.0177583	0.0554405	0.748731	0.956813	rs6714597	802.06	2:173338486	C/T
ITGA6	HF	1	-0.0433129	0.0372491	0.244914	0.761287	rs6714597	802.06	2:173338486	C/T
ITGA6	PD	1	-0.073632	0.0792626	0.352909	0.828302	rs6714597	802.06	2:173338486	C/T
ITGA6	Stroke	1	0.0307522	0.0446123	0.490622	0.875929	rs6714597	802.06	2:173338486	C/T
ITGA6	T2D	1	-0.0433129	0.030319	0.153127	0.666396	rs6714597	802.06	2:173338486	C/T
ITGAM	Dementia	1	0.148512	0.0537822	0.00575606	0.169466	rs11150613	429.11	16:31357810	T/C
ITGAM	OA	1	0.00427813	0.0360585	0.905557	0.98429	rs11150613	429.11	16:31357810	T/C
ITGAM	CAD	1	-0.0383184	0.0320808	0.232309	0.749219	rs11150613	429.11	16:31357810	T/C
ITGAM	CKD	1	0.0207795	0.0525598	0.692585	0.943414	rs11150613	429.11	16:31357810	T/C
ITGAM	COPD	1	-0.0482817	0.0751728	0.520694	0.888558	rs11150613	429.11	16:31357810	T/C
ITGAM	HF	1	-0.00916741	0.0507264	0.856585	0.977773	rs11150613	429.11	16:31357810	T/C
ITGAM	MDD	1	-0.0330307	0.0513375	0.519963	0.88842	rs11150613	429.11	16:31357810	T/C
ITGAM	Stroke	1	-0.0586715	0.0605049	0.332198	0.817608	rs11150613	429.11	16:31357810	T/C
ITGAM	T2D	1	-0.0366697	0.0415589	0.377586	0.838004	rs11150613	429.11	16:31357810	T/C
ITGAV	Dementia	1	0.0809359	0.0577488	0.16106	0.678136	rs2595391	395.43	2:187532373	G/T
ITGAV	OA	1	0.0450616	0.0384992	0.241818	0.758631	rs2595391	395.43	2:187532373	G/T
ITGAV	CAD	1	0.072613	0.0360306	0.0438719	0.438014	rs2595391	395.43	2:187532373	G/T
ITGAV	CKD	1	0.11506	0.0651862	0.0775468	0.535761	rs2595391	395.43	2:187532373	G/T
ITGAV	COPD	1	0.0179371	0.0944981	0.849454	0.977231	rs2595391	395.43	2:187532373	G/T
ITGAV	HF	1	-0.0227495	0.0573114	0.691407	0.943385	rs2595391	395.43	2:187532373	G/T
ITGAV	MDD	1	-0.0765709	0.0559989	0.171511	0.690998	rs2595391	395.43	2:187532373	G/T
ITGAV	PD	1	0.0883732	0.13781	0.521347	0.888558	rs2595391	395.43	2:187532373	G/T
ITGAV	Stroke	1	0.156184	0.0656237	0.0173126	0.295582	rs2595391	395.43	2:187532373	G/T
ITGAV	T2D	1	0.00656237	0.0459366	0.886403	0.982189	rs2595391	395.43	2:187532373	G/T
ITGB2	Dementia	1	-0.0436423	0.0725134	0.547273	0.899552	rs760462	253.22	21:46328099	C/T
ITGB2	OA	1	-0.0704991	0.0476708	0.139174	0.649599	rs760462	253.22	21:46328099	C/T
ITGB2	CAD	1	0.000975708	0.0446571	0.982568	0.995772	rs760462	253.22	21:46328099	C/T
ITGB2	CKD	1	-0.0738562	0.0664706	0.266521	0.772118	rs760462	253.22	21:46328099	C/T
ITGB2	COPD	1	-0.0550565	0.0946703	0.560863	0.900583	rs760462	253.22	21:46328099	C/T
ITGB2	HF	1	0.0617707	0.0684849	0.367078	0.834781	rs760462	253.22	21:46328099	C/T
ITGB2	MDD	1	0.0564301	0.0751991	0.453008	0.862827	rs760462	253.22	21:46328099	C/T
ITGB2	PD	1	-0.15577	0.206797	0.451302	0.862779	rs760462	253.22	21:46328099	C/T
ITGB2	Stroke	1	0.00939989	0.0852704	0.912222	0.985301	rs760462	253.22	21:46328099	C/T
ITGB2	T2D	1	0.0483423	0.0563993	0.391366	0.842763	rs760462	253.22	21:46328099	C/T
ITGB5	OA	1	0.16738	0.0690398	0.0153341	0.278794	rs185447638	121.56	3:124526716	A/G
ITGB5	CAD	1	0.125123	0.059838	0.0365259	0.413476	rs185447638	121.56	3:124526716	A/G
ITGB5	CKD	1	0.109453	0.10777	0.309808	0.803942	rs185447638	121.56	3:124526716	A/G
ITGB5	COPD	1	0.164685	0.189944	0.38593	0.841651	rs185447638	121.56	3:124526716	A/G
ITGB5	HF	1	0.250901	0.101371	0.0133205	0.258189	rs185447638	121.56	3:124526716	A/G
ITGB5	PD	1	0.0646617	0.219244	0.768047	0.962333	rs185447638	121.56	3:124526716	A/G
ITGB5	Stroke	1	0.1694	0.117199	0.148345	0.662002	rs185447638	121.56	3:124526716	A/G
ITGB5	T2D	1	0.0808271	0.0804904	0.31529	0.803942	rs185447638	121.56	3:124526716	A/G
ITGB6	Dementia	1	0.0207667	0.0301117	0.490411	0.875723	rs6432601	1380.36	2:160977943	G/A
ITGB6	OA	1	-0.0314962	0.0207667	0.129351	0.632014	rs6432601	1380.36	2:160977943	G/A
ITGB6	CAD	1	-0.00191151	0.0182438	0.916554	0.986249	rs6432601	1380.36	2:160977943	G/A
ITGB6	CKD	1	0.0197284	0.0280351	0.481617	0.87331	rs6432601	1380.36	2:160977943	G/A
ITGB6	COPD	1	-0.0391106	0.0415334	0.346363	0.823727	rs6432601	1380.36	2:160977943	G/A
ITGB6	HF	1	-0.0290734	0.0290734	0.317311	0.803942	rs6432601	1380.36	2:160977943	G/A
ITGB6	PD	1	0.0809902	0.0657612	0.218106	0.734959	rs6432601	1380.36	2:160977943	G/A
ITGB6	Stroke	1	0.0332267	0.0335728	0.322325	0.811378	rs6432601	1380.36	2:160977943	G/A
ITGB6	T2D	1	0.00553779	0.0238817	0.816628	0.972832	rs6432601	1380.36	2:160977943	G/A
ITGB7	Dementia	1	-0.0408042	0.0821598	0.61944	0.922513	rs12232003	184.42	12:53593632	C/T
ITGB7	OA	1	-0.132338	0.0578978	0.022271	0.336445	rs12232003	184.42	12:53593632	C/T
ITGB7	CAD	1	0.0406283	0.0483033	0.400287	0.84441	rs12232003	184.42	12:53593632	C/T
ITGB7	CKD	1	-0.0424584	0.071683	0.553645	0.900497	rs12232003	184.42	12:53593632	C/T
ITGB7	COPD	1	0.251993	0.100356	0.0120393	0.244309	rs12232003	184.42	12:53593632	C/T
ITGB7	HF	1	-0.0137852	0.0799541	0.863112	0.978206	rs12232003	184.42	12:53593632	C/T
ITGB7	MDD	1	-0.0667366	0.0849168	0.431923	0.856303	rs12232003	184.42	12:53593632	C/T
ITGB7	Stroke	1	0.0441126	0.0959449	0.645681	0.929158	rs12232003	184.42	12:53593632	C/T
ITGB7	T2D	1	-0.0623091	0.0639633	0.329988	0.815657	rs12232003	184.42	12:53593632	C/T
ITGBL1	OA	1	0.0416273	0.0198488	0.0359739	0.4124	rs12018094	1525.7	13:101986692	G/T
ITGBL1	CAD	1	-0.0308138	0.0185348	0.096417	0.575857	rs12018094	1525.7	13:101986692	G/T
ITGBL1	CKD	1	-0.0300488	0.0300488	0.317311	0.803942	rs12018094	1525.7	13:101986692	G/T
ITGBL1	COPD	1	-0.078568	0.0501733	0.117364	0.614249	rs12018094	1525.7	13:101986692	G/T
ITGBL1	HF	1	-0.070022	0.0283948	0.0136624	0.261313	rs12018094	1525.7	13:101986692	G/T
ITGBL1	PD	1	-0.115784	0.0791194	0.143354	0.656388	rs12018094	1525.7	13:101986692	G/T
ITGBL1	Stroke	1	-0.0374921	0.0325299	0.249098	0.764414	rs12018094	1525.7	13:101986692	G/T
ITGBL1	T2D	1	0.00523787	0.0228812	0.818934	0.97332	rs12018094	1525.7	13:101986692	G/T
ITIH1	Dementia	1	0.0470629	0.0598982	0.432035	0.856303	rs678	310.2	3:52820981	A/T
ITIH1	OA	1	-0.174703	0.0413583	2.4e-05	0.00308331	rs678	310.2	3:52820981	A/T
ITIH1	CAD	1	-0.10997	0.036412	0.0025264	0.103897	rs678	310.2	3:52820981	A/T
ITIH1	CKD	1	-0.0698812	0.0570459	0.220575	0.738338	rs678	310.2	3:52820981	A/T
ITIH1	COPD	1	0.0891342	0.0848557	0.293525	0.793538	rs678	310.2	3:52820981	A/T
ITIH1	MDD	1	0.134773	0.058472	0.0211716	0.329047	rs678	310.2	3:52820981	A/T
ITIH1	PD	1	-0.0413583	0.123362	0.737429	0.955292	rs678	310.2	3:52820981	A/T
ITIH1	Stroke	1	0.00784381	0.0684551	0.908775	0.984801	rs678	310.2	3:52820981	A/T
ITIH1	T2D	1	-0.0370798	0.0470629	0.430768	0.856303	rs678	310.2	3:52820981	A/T
ITIH3	Dementia	1	-0.00579714	0.0273754	0.832291	0.975454	rs9881468	1714.45	3:52828628	T/C
ITIH3	OA	1	0.0776172	0.0186797	3.25e-05	0.00394697	rs9881468	1714.45	3:52828628	T/C
ITIH3	CAD	1	0.0624805	0.0166236	0.000170907	0.0145975	rs9881468	1714.45	3:52828628	T/C
ITIH3	CKD	1	0.0212562	0.0267313	0.426508	0.854971	rs9881468	1714.45	3:52828628	T/C
ITIH3	COPD	1	0.00128825	0.0383255	0.973185	0.993868	rs9881468	1714.45	3:52828628	T/C
ITIH3	HF	1	0.0479874	0.0260871	0.0658408	0.51303	rs9881468	1714.45	3:52828628	T/C
ITIH3	MDD	1	-0.0788979	0.0267313	0.00316212	0.120832	rs9881468	1714.45	3:52828628	T/C
ITIH3	PD	1	-0.0473433	0.0570052	0.406251	0.847561	rs9881468	1714.45	3:52828628	T/C
ITIH3	Stroke	1	0.00901777	0.030596	0.768195	0.962333	rs9881468	1714.45	3:52828628	T/C
ITIH3	T2D	1	0.0260871	0.0212562	0.21972	0.737063	rs9881468	1714.45	3:52828628	T/C
ITIH4	Dementia	1	0.0113024	0.034311	0.741844	0.956388	rs2710331	1050.51	3:52837855	C/T
ITIH4	OA	1	-0.0936488	0.0234122	6.33e-05	0.00688111	rs2710331	1050.51	3:52837855	C/T
ITIH4	CAD	1	0.0825595	0.0208203	7.33e-05	0.00770948	rs2710331	1050.51	3:52837855	C/T
ITIH4	CKD	1	0.0246232	0.0322927	0.445762	0.861863	rs2710331	1050.51	3:52837855	C/T
ITIH4	COPD	1	0.0141281	0.0480354	0.768668	0.96246	rs2710331	1050.51	3:52837855	C/T
ITIH4	HF	1	0.0435951	0.0331	0.187814	0.703795	rs2710331	1050.51	3:52837855	C/T
ITIH4	MDD	1	0.095655	0.0335037	0.00430288	0.142925	rs2710331	1050.51	3:52837855	C/T
ITIH4	Stroke	1	0.0270451	0.0383476	0.480646	0.87331	rs2710331	1050.51	3:52837855	C/T
ITIH4	T2D	1	0.0310817	0.0266415	0.243345	0.760533	rs2710331	1050.51	3:52837855	C/T
ITIH5	Dementia	1	-0.121467	0.0853232	0.154559	0.669941	rs41298373	174.72	10:7622009	A/G
ITIH5	OA	1	0.103691	0.0545121	0.0571484	0.480461	rs41298373	174.72	10:7622009	A/G
ITIH5	CAD	1	0.0524581	0.0534385	0.32627	0.813451	rs41298373	174.72	10:7622009	A/G
ITIH5	CKD	1	0.0254785	0.0953961	0.789407	0.968152	rs41298373	174.72	10:7622009	A/G
ITIH5	COPD	1	-0.0308112	0.12206	0.800711	0.968726	rs41298373	174.72	10:7622009	A/G
ITIH5	HF	1	0.100136	0.0853232	0.240551	0.757119	rs41298373	174.72	10:7622009	A/G
ITIH5	MDD	1	0.0462138	0.0853232	0.588072	0.910661	rs41298373	174.72	10:7622009	A/G
ITIH5	PD	1	0.264857	0.173017	0.125813	0.628519	rs41298373	174.72	10:7622009	A/G
ITIH5	Stroke	1	-0.0539195	0.118504	0.649109	0.930288	rs41298373	174.72	10:7622009	A/G
ITIH5	T2D	1	0.13865	0.0639924	0.0302603	0.380579	rs41298373	174.72	10:7622009	A/G
ITM2A	COPD	1	-0.00533288	0.0575951	0.926227	0.988279	rs1736641	763.17	X:78607948	G/A
ITPA	Dementia	1	0.0182331	0.0133372	0.171598	0.690998	rs1127354	6672.7	20:3193842	C/A
ITPA	OA	1	-0.00945419	0.0088633	0.286122	0.789592	rs1127354	6672.7	20:3193842	C/A
ITPA	CAD	1	0.00744353	0.00774209	0.336333	0.819739	rs1127354	6672.7	20:3193842	C/A
ITPA	CKD	1	-0.00852565	0.0113113	0.451011	0.86256	rs1127354	6672.7	20:3193842	C/A
ITPA	COPD	1	0.00894772	0.0167981	0.594267	0.913164	rs1127354	6672.7	20:3193842	C/A
ITPA	HF	1	0.0107204	0.0126619	0.397181	0.843337	rs1127354	6672.7	20:3193842	C/A
ITPA	MDD	1	-0.0156145	0.0128307	0.223618	0.743205	rs1127354	6672.7	20:3193842	C/A
ITPA	PD	1	0.0135904	0.0271808	0.617075	0.919824	rs1127354	6672.7	20:3193842	C/A
ITPA	Stroke	1	-0.0101295	0.0153631	0.509677	0.883939	rs1127354	6672.7	20:3193842	C/A
ITPA	T2D	1	0.000253237	0.0103827	0.980541	0.995406	rs1127354	6672.7	20:3193842	C/A
ITPR1	Dementia	1	0.0602414	0.0899992	0.503269	0.881824	rs76604555	137.65	3:4856285	G/A
ITPR1	OA	1	-0.0769348	0.061693	0.212376	0.729287	rs76604555	137.65	3:4856285	G/A
ITPR1	CAD	1	-0.0920563	0.0544981	0.0911876	0.568933	rs76604555	137.65	3:4856285	G/A
ITPR1	CKD	1	0.0370158	0.0929024	0.690308	0.943385	rs76604555	137.65	3:4856285	G/A
ITPR1	COPD	1	-0.043548	0.148063	0.768668	0.96246	rs76604555	137.65	3:4856285	G/A
ITPR1	HF	1	0.076209	0.0878218	0.385521	0.84157	rs76604555	137.65	3:4856285	G/A
ITPR1	MDD	1	-0.0842104	0.090725	0.353307	0.828302	rs76604555	137.65	3:4856285	G/A
ITPR1	PD	1	-0.324433	0.251127	0.196389	0.714623	rs76604555	137.65	3:4856285	G/A
ITPR1	Stroke	1	0.0587898	0.103789	0.571099	0.903127	rs76604555	137.65	3:4856285	G/A
ITPR1	T2D	1	0.0449996	0.0740316	0.543292	0.898403	rs76604555	137.65	3:4856285	G/A
JAM2	Dementia	1	-0.0129455	0.117743	0.912451	0.985373	rs151253067	95.52	21:26914531	C/CCA
JAM2	OA	1	-0.136853	0.081372	0.0926041	0.570211	rs151253067	95.52	21:26914531	C/CCA
JAM2	CAD	1	-0.0786467	0.0675697	0.244451	0.761286	rs151253067	95.52	21:26914531	C/CCA
JAM2	COPD	1	0.0437683	0.142401	0.75857	0.959789	rs151253067	95.52	21:26914531	C/CCA
JAM3	Dementia	1	0.0405068	0.0785832	0.606229	0.916536	rs94499	183.62	11:134023728	G/A
JAM3	OA	1	-0.0631906	0.0542791	0.244351	0.761286	rs94499	183.62	11:134023728	G/A
JAM3	CAD	1	0.0643667	0.0471916	0.172585	0.692133	rs94499	183.62	11:134023728	G/A
JAM3	CKD	1	-0.0340257	0.0721021	0.636991	0.92759	rs94499	183.62	11:134023728	G/A
JAM3	COPD	1	-0.0494183	0.103697	0.633674	0.926269	rs94499	183.62	11:134023728	G/A
JAM3	HF	1	-0.0153926	0.0753427	0.838118	0.975796	rs94499	183.62	11:134023728	G/A
JAM3	PD	1	-0.35484	0.17661	0.0445187	0.439045	rs94499	183.62	11:134023728	G/A
JAM3	Stroke	1	-0.0623805	0.094786	0.510461	0.883939	rs94499	183.62	11:134023728	G/A
JAM3	T2D	1	-0.0583298	0.0615704	0.343451	0.820999	rs94499	183.62	11:134023728	G/A
KAZALD1	Dementia	1	0.00371456	0.0124998	0.766337	0.961849	rs11190812	7607.43	10:102824292	G/A
KAZALD1	OA	1	-0.00860834	0.00849042	0.310636	0.803942	rs11190812	7607.43	10:102824292	G/A
KAZALD1	CAD	1	-0.00833189	0.00745926	0.264001	0.770647	rs11190812	7607.43	10:102824292	G/A
KAZALD1	CKD	1	-0.0126767	0.0127356	0.319556	0.808512	rs11190812	7607.43	10:102824292	G/A
KAZALD1	COPD	1	-0.0186907	0.0176294	0.289053	0.791687	rs11190812	7607.43	10:102824292	G/A
KAZALD1	HF	1	-0.0028891	0.0111437	0.795435	0.968509	rs11190812	7607.43	10:102824292	G/A
KAZALD1	MDD	1	0.00483692	0.0129715	0.709231	0.949702	rs11190812	7607.43	10:102824292	G/A
KAZALD1	PD	1	-0.0412139	0.0291858	0.157914	0.672436	rs11190812	7607.43	10:102824292	G/A
KAZALD1	Stroke	1	0.0170988	0.0139148	0.219142	0.736815	rs11190812	7607.43	10:102824292	G/A
KAZALD1	T2D	1	-0.00919795	0.00919795	0.317311	0.803942	rs11190812	7607.43	10:102824292	G/A
KDR	Dementia	1	-0.0298082	0.0176585	0.0914047	0.569265	rs34231037	4493.27	4:55972946	A/G
KDR	OA	1	0.00309401	0.0115459	0.788719	0.968073	rs34231037	4493.27	4:55972946	A/G
KDR	CAD	1	0.00361287	0.011797	0.759412	0.960027	rs34231037	4493.27	4:55972946	A/G
KDR	CKD	1	-0.0315438	0.0237711	0.184514	0.70188	rs34231037	4493.27	4:55972946	A/G
KDR	COPD	1	-0.0182622	0.0265632	0.491768	0.87727	rs34231037	4493.27	4:55972946	A/G
KDR	HF	1	0.00528246	0.019847	0.790116	0.968424	rs34231037	4493.27	4:55972946	A/G
KDR	PD	1	-0.034336	0.0370527	0.354093	0.828302	rs34231037	4493.27	4:55972946	A/G
KDR	Stroke	1	0.0197715	0.0266387	0.45796	0.864473	rs34231037	4493.27	4:55972946	A/G
KDR	T2D	1	0.00596163	0.0143381	0.677564	0.938698	rs34231037	4493.27	4:55972946	A/G
KEL	Dementia	1	-0.051081	0.0312741	0.102399	0.58877	rs8176059	1503.96	7:142651354	G/A
KEL	OA	1	-0.0230947	0.0210098	0.271665	0.774963	rs8176059	1503.96	7:142651354	G/A
KEL	CAD	1	0.00691631	0.0210821	0.742861	0.956388	rs8176059	1503.96	7:142651354	G/A
KEL	CKD	1	0.0619066	0.0451469	0.170305	0.69016	rs8176059	1503.96	7:142651354	G/A
KEL	COPD	1	-0.0720907	0.0524442	0.16925	0.689352	rs8176059	1503.96	7:142651354	G/A
KEL	MDD	1	-0.00505205	0.0352034	0.885887	0.982189	rs8176059	1503.96	7:142651354	G/A
KEL	PD	1	0.0161984	0.0673595	0.809961	0.970871	rs8176059	1503.96	7:142651354	G/A
KEL	Stroke	1	-0.0418591	0.0655953	0.523381	0.888558	rs8176059	1503.96	7:142651354	G/A
KEL	T2D	1	-0.00745766	0.0267834	0.780672	0.966052	rs8176059	1503.96	7:142651354	G/A
KHK	Dementia	1	0.031993	0.0193826	0.0988198	0.581107	rs2304681	3007.31	2:27315252	G/A
KHK	OA	1	0.0436692	0.0133109	0.00103549	0.0551258	rs2304681	3007.31	2:27315252	G/A
KHK	CAD	1	0.0263452	0.0118035	0.0256162	0.35857	rs2304681	3007.31	2:27315252	G/A
KHK	CKD	1	0.0100416	0.0193826	0.604408	0.916532	rs2304681	3007.31	2:27315252	G/A
KHK	COPD	1	0.0249872	0.0284901	0.38046	0.839452	rs2304681	3007.31	2:27315252	G/A
KHK	HF	1	0.0558126	0.0189156	0.0031714	0.120832	rs2304681	3007.31	2:27315252	G/A
KHK	PD	1	0.0761293	0.0403999	0.0595118	0.489477	rs2304681	3007.31	2:27315252	G/A
KHK	Stroke	1	0.00677224	0.0233525	0.771816	0.963525	rs2304681	3007.31	2:27315252	G/A
KHK	T2D	1	0.0396993	0.0154127	0.0100021	0.222754	rs2304681	3007.31	2:27315252	G/A
KIAA0319	Dementia	1	-0.0624025	0.0276261	0.0238944	0.347138	rs3181238	1544.45	6:24654443	T/C
KIAA0319	OA	1	-0.00390016	0.0188508	0.836091	0.975796	rs3181238	1544.45	6:24654443	T/C
KIAA0319	CAD	1	-0.0269554	0.0167139	0.106797	0.59603	rs3181238	1544.45	6:24654443	T/C
KIAA0319	CKD	1	0.0204758	0.026001	0.430989	0.856303	rs3181238	1544.45	6:24654443	T/C
KIAA0319	COPD	1	0.0435517	0.0377015	0.24802	0.763771	rs3181238	1544.45	6:24654443	T/C
KIAA0319	HF	1	0.0149506	0.0269761	0.57943	0.90684	rs3181238	1544.45	6:24654443	T/C
KIAA0319	MDD	1	-0.011689	0.0269761	0.664791	0.934811	rs3181238	1544.45	6:24654443	T/C
KIAA0319	PD	1	0.0172257	0.0679277	0.799813	0.968726	rs3181238	1544.45	6:24654443	T/C
KIAA0319	Stroke	1	-0.131955	0.0312012	2.35e-05	0.00304423	rs3181238	1544.45	6:24654443	T/C
KIAA0319	T2D	1	-0.0204758	0.0217759	0.347064	0.824563	rs3181238	1544.45	6:24654443	T/C
KIF1C	Dementia	1	-0.116769	0.112717	0.300227	0.798438	rs148934699	125.07	17:4925475	C/T
KIF1C	OA	1	-0.0324153	0.0639096	0.612011	0.919377	rs148934699	125.07	17:4925475	C/T
KIF1C	CAD	1	0.140899	0.0658534	0.0323877	0.39327	rs148934699	125.07	17:4925475	C/T
KIF1C	CKD	1	0.0449394	0.11861	0.704776	0.947564	rs148934699	125.07	17:4925475	C/T
KIF1C	COPD	1	0.267794	0.168707	0.112437	0.603992	rs148934699	125.07	17:4925475	C/T
KIF1C	MDD	1	-1.28114	1.71783	0.455794	0.864273	rs148934699	125.07	17:4925475	C/T
KIF1C	PD	1	0.109217	0.332993	0.742922	0.956388	rs148934699	125.07	17:4925475	C/T
KIF1C	T2D	1	0.127083	0.0819591	0.121007	0.618079	rs148934699	125.07	17:4925475	C/T
KIR2DL2	OA	1	-0.0180635	0.00999944	0.0708478	0.526272	rs60955532	6871.86	19:55253196	A/C
KIR2DL2	CAD	1	0.00416367	0.0116171	0.720038	0.95295	rs60955532	6871.86	19:55253196	A/C
KIR2DL3	OA	1	-0.0168314	0.0167177	0.31403	0.803942	rs16985907	2272.43	19:55246812	G/C
KIR2DL3	CAD	1	-0.00298494	0.0184406	0.87141	0.981102	rs16985907	2272.43	19:55246812	G/C
KIR2DL3	CKD	1	0.00250197	0.0337766	0.940951	0.990601	rs16985907	2272.43	19:55246812	G/C
KIR2DL3	PD	1	-0.379731	0.180142	0.0350349	0.408835	rs16985907	2272.43	19:55246812	G/C
KIR2DL3	T2D	1	0.0123961	0.0238824	0.603728	0.916051	rs16985907	2272.43	19:55246812	G/C
KIR2DS4	OA	1	-0.00505531	0.00505531	0.317311	0.803942	rs7255036	20185	19:55338699	C/G
KIR2DS4	CAD	1	0.0045743	0.00588795	0.437223	0.858202	rs7255036	20185	19:55338699	C/G
KIR2DS4	CKD	1	-0.00181086	0.00973335	0.852408	0.977387	rs7255036	20185	19:55338699	C/G
KIR2DS4	PD	1	0.0251256	0.03086	0.415541	0.851652	rs7255036	20185	19:55338699	C/G
KIR3DL1	OA	1	0.00259136	0.0060465	0.668235	0.934904	rs12150998	13886.5	19:55343039	A/G
KIR3DL1	CAD	1	-0.00270899	0.00709663	0.702662	0.947546	rs12150998	13886.5	19:55343039	A/G
KIR3DL1	CKD	1	0.011985	0.0124169	0.334436	0.818962	rs12150998	13886.5	19:55343039	A/G
KIR3DL1	MDD	1	-0.0050736	0.0116611	0.663499	0.934644	rs12150998	13886.5	19:55343039	A/G
KIR3DL1	PD	1	-0.0117691	0.0296926	0.691837	0.943414	rs12150998	13886.5	19:55343039	A/G
KIR3DL1	T2D	1	0.00529068	0.00777407	0.496153	0.880003	rs12150998	13886.5	19:55343039	A/G
KIR3DL2	OA	1	0.00762249	0.0472008	0.871707	0.981109	rs150240916	243.15	19:55348842	A/G
KIR3DL2	CAD	1	-0.0469258	0.0475167	0.323366	0.811548	rs150240916	243.15	19:55348842	A/G
KIR3DL2	MDD	1	0.110527	0.0668434	0.0982244	0.579688	rs150240916	243.15	19:55348842	A/G
KIRREL2	Dementia	1	-0.100528	0.0499369	0.0441041	0.439042	rs404299	499.86	19:36349752	G/A
KIRREL2	OA	1	-0.0209342	0.0333639	0.530364	0.892521	rs404299	499.86	19:36349752	G/A
KIRREL2	CAD	1	0.0340543	0.028077	0.225172	0.744744	rs404299	499.86	19:36349752	G/A
KIRREL2	CKD	1	0.0037071	0.0383794	0.923051	0.987631	rs404299	499.86	19:36349752	G/A
KIRREL2	COPD	1	-0.00283484	0.0582233	0.961167	0.993282	rs404299	499.86	19:36349752	G/A
KIRREL2	HF	1	-0.0261678	0.0473201	0.580267	0.906889	rs404299	499.86	19:36349752	G/A
KIRREL2	PD	1	0.0527717	0.0946402	0.577115	0.905516	rs404299	499.86	19:36349752	G/A
KIRREL2	Stroke	1	0.0540801	0.0569149	0.342015	0.820999	rs404299	499.86	19:36349752	G/A
KIRREL2	T2D	1	-0.0307472	0.0383794	0.423053	0.853516	rs404299	499.86	19:36349752	G/A
KIT	Dementia	1	-0.112588	0.152619	0.460694	0.865147	rs218263	54.77	4:55408104	C/T
KIT	OA	1	0.251446	0.103831	0.0154487	0.280221	rs218263	54.77	4:55408104	C/T
KIT	CAD	1	0.142033	0.0906951	0.117336	0.614249	rs218263	54.77	4:55408104	C/T
KIT	CKD	1	0.0437842	0.14136	0.756763	0.959423	rs218263	54.77	4:55408104	C/T
KIT	COPD	1	0.331509	0.19265	0.0852909	0.554516	rs218263	54.77	4:55408104	C/T
KIT	HF	1	-0.136356	0.148866	0.359685	0.832753	rs218263	54.77	4:55408104	C/T
KIT	PD	1	-0.125098	0.321501	0.697198	0.945937	rs218263	54.77	4:55408104	C/T
KIT	Stroke	1	0.272713	0.180141	0.130054	0.633759	rs218263	54.77	4:55408104	C/T
KIT	T2D	1	0.126349	0.120094	0.292761	0.793106	rs218263	54.77	4:55408104	C/T
KITLG	Dementia	1	0.0966207	0.159796	0.545411	0.898803	rs11105121	48.24	12:89364586	C/T
KITLG	OA	1	-0.0520265	0.107769	0.629267	0.925183	rs11105121	48.24	12:89364586	C/T
KITLG	CAD	1	-0.0767371	0.0954934	0.421637	0.853516	rs11105121	48.24	12:89364586	C/T
KITLG	CKD	1	-0.273139	0.159796	0.087395	0.562264	rs11105121	48.24	12:89364586	C/T
KITLG	COPD	1	0.146789	0.235977	0.533911	0.89379	rs11105121	48.24	12:89364586	C/T
KITLG	HF	1	0.111485	0.152363	0.464347	0.865795	rs11105121	48.24	12:89364586	C/T
KITLG	MDD	1	0.0316144	0.15608	0.839484	0.975796	rs11105121	48.24	12:89364586	C/T
KITLG	PD	1	-0.674487	0.440367	0.12561	0.628519	rs11105121	48.24	12:89364586	C/T
KITLG	Stroke	1	0.351179	0.180235	0.0513607	0.463556	rs11105121	48.24	12:89364586	C/T
KITLG	T2D	1	-0.0185809	0.12635	0.883086	0.982189	rs11105121	48.24	12:89364586	C/T
KLB	Dementia	1	0.0240278	0.0114231	0.0354266	0.409447	rs13103023	9134.85	4:39457617	G/A
KLB	OA	1	-0.00735278	0.00774668	0.342543	0.820999	rs13103023	9134.85	4:39457617	G/A
KLB	CAD	1	0.00943707	0.00681432	0.166087	0.684289	rs13103023	9134.85	4:39457617	G/A
KLB	CKD	1	-0.0139178	0.0107666	0.196121	0.714483	rs13103023	9134.85	4:39457617	G/A
KLB	COPD	1	0.0304615	0.0154934	0.0492869	0.457958	rs13103023	9134.85	4:39457617	G/A
KLB	HF	1	0.027179	0.0108979	0.0126321	0.250572	rs13103023	9134.85	4:39457617	G/A
KLB	MDD	1	-0.00840249	0.0108979	0.440694	0.859462	rs13103023	9134.85	4:39457617	G/A
KLB	PD	1	0.0374204	0.0237652	0.115352	0.61033	rs13103023	9134.85	4:39457617	G/A
KLB	Stroke	1	0.00787798	0.0129987	0.544475	0.898403	rs13103023	9134.85	4:39457617	G/A
KLB	T2D	1	-0.0183819	0.00892837	0.0395111	0.422985	rs13103023	9134.85	4:39457617	G/A
KLK1	Dementia	1	0.0111404	0.00979003	0.255149	0.767621	rs601338	13519	19:49206674	A/G
KLK1	OA	1	-0.0156415	0.0061891	0.0114952	0.239437	rs601338	13519	19:49206674	A/G
KLK1	CAD	1	0.0171625	0.00560935	0.00221616	0.0951663	rs601338	13519	19:49206674	A/G
KLK1	CKD	1	0.0315081	0.0101276	0.00186385	0.0825456	rs601338	13519	19:49206674	A/G
KLK1	COPD	1	0.0106903	0.0146288	0.46492	0.865795	rs601338	13519	19:49206674	A/G
KLK1	HF	1	0.0105777	0.0088898	0.234096	0.750583	rs601338	13519	19:49206674	A/G
KLK1	PD	1	-0.00675175	0.0191299	0.724133	0.953145	rs601338	13519	19:49206674	A/G
KLK1	Stroke	1	0.0205928	0.0105777	0.0515577	0.463556	rs601338	13519	19:49206674	A/G
KLK1	T2D	1	-0.0121531	0.00731439	0.0966054	0.575857	rs601338	13519	19:49206674	A/G
KLK10	Dementia	1	0.00438084	0.0153329	0.775097	0.963525	rs2569454	5794.95	19:51523203	C/T
KLK10	OA	1	-0.00926715	0.00960414	0.334589	0.818962	rs2569454	5794.95	19:51523203	C/T
KLK10	CAD	1	-0.00613903	0.00865544	0.478158	0.871833	rs2569454	5794.95	19:51523203	C/T
KLK10	CKD	1	-0.0141535	0.0141535	0.317311	0.803942	rs2569454	5794.95	19:51523203	C/T
KLK10	COPD	1	-0.0185343	0.0193768	0.338809	0.820999	rs2569454	5794.95	19:51523203	C/T
KLK10	HF	1	0.00741372	0.0138165	0.591554	0.912363	rs2569454	5794.95	19:51523203	C/T
KLK10	MDD	1	-0.0155051	0.013985	0.26756	0.773438	rs2569454	5794.95	19:51523203	C/T
KLK10	PD	1	-0.00101096	0.0338672	0.976186	0.994874	rs2569454	5794.95	19:51523203	C/T
KLK10	Stroke	1	0.00909866	0.0161754	0.573775	0.903682	rs2569454	5794.95	19:51523203	C/T
KLK10	T2D	1	0.00404385	0.0111206	0.71613	0.951386	rs2569454	5794.95	19:51523203	C/T
KLK11	Dementia	1	-0.0244028	0.0244028	0.317311	0.803942	rs117268623	3022.25	19:51527970	C/T
KLK11	OA	1	-0.00287604	0.0139444	0.836596	0.975796	rs117268623	3022.25	19:51527970	C/T
KLK11	CAD	1	-0.0205422	0.0150684	0.1728	0.692133	rs117268623	3022.25	19:51527970	C/T
KLK11	CKD	1	0.00183021	0.0283247	0.94848	0.992253	rs117268623	3022.25	19:51527970	C/T
KLK11	COPD	1	0.0163847	0.0330309	0.619865	0.922842	rs117268623	3022.25	19:51527970	C/T
KLK11	HF	1	-0.0413104	0.0241413	0.0870458	0.561326	rs117268623	3022.25	19:51527970	C/T
KLK11	MDD	1	-0.0304196	0.0235313	0.196104	0.714483	rs117268623	3022.25	19:51527970	C/T
KLK11	PD	1	-0.0658004	0.0492413	0.181457	0.70012	rs117268623	3022.25	19:51527970	C/T
KLK11	Stroke	1	0.0101097	0.0334667	0.762589	0.960885	rs117268623	3022.25	19:51527970	C/T
KLK11	T2D	1	0.00470625	0.0177792	0.791236	0.968509	rs117268623	3022.25	19:51527970	C/T
KLK12	Dementia	1	-0.000771473	0.00754329	0.91854	0.987462	rs3745540	22319.3	19:51535130	A/G
KLK12	OA	1	0.00240014	0.00480027	0.617075	0.919824	rs3745540	22319.3	19:51535130	A/G
KLK12	CAD	1	0.00974228	0.00438527	0.0263111	0.360993	rs3745540	22319.3	19:51535130	A/G
KLK12	CKD	1	-0.00454312	0.00788617	0.564556	0.90137	rs3745540	22319.3	19:51535130	A/G
KLK12	COPD	1	0.0101149	0.00985771	0.304851	0.801739	rs3745540	22319.3	19:51535130	A/G
KLK12	HF	1	-0.0018001	0.00814332	0.825051	0.974354	rs3745540	22319.3	19:51535130	A/G
KLK12	MDD	1	-0.00256773	0.00711469	0.718171	0.952213	rs3745540	22319.3	19:51535130	A/G
KLK12	PD	1	-0.00822904	0.014658	0.574522	0.903851	rs3745540	22319.3	19:51535130	A/G
KLK12	Stroke	1	0.00651466	0.00822904	0.428555	0.855954	rs3745540	22319.3	19:51535130	A/G
KLK12	T2D	1	0.0107149	0.00565747	0.0582331	0.48538	rs3745540	22319.3	19:51535130	A/G
KLK13	OA	1	0.00242067	0.0127636	0.849579	0.977231	rs3760739	3320.07	19:51538561	G/T
KLK13	CAD	1	0.0272968	0.0114785	0.0174034	0.295582	rs3760739	3320.07	19:51538561	G/T
KLK13	CKD	1	0.00176049	0.018045	0.922281	0.987631	rs3760739	3320.07	19:51538561	G/T
KLK13	COPD	1	0.0151842	0.0257472	0.555363	0.900497	rs3760739	3320.07	19:51538561	G/T
KLK13	HF	1	0.0028608	0.0184851	0.877009	0.981979	rs3760739	3320.07	19:51538561	G/T
KLK13	MDD	1	-0.00771062	0.0184851	0.676587	0.938108	rs3760739	3320.07	19:51538561	G/T
KLK13	PD	1	-0.0292681	0.0440122	0.50605	0.883149	rs3760739	3320.07	19:51538561	G/T
KLK13	Stroke	1	0.00836233	0.0209058	0.689157	0.943105	rs3760739	3320.07	19:51538561	G/T
KLK13	T2D	1	0.0154043	0.0149642	0.303286	0.800665	rs3760739	3320.07	19:51538561	G/T
KLK14	Dementia	1	-0.020204	0.0238118	0.396168	0.843337	rs2569491	2663.72	19:51584916	A/G
KLK14	OA	1	0.0146719	0.0144314	0.309312	0.803942	rs2569491	2663.72	19:51584916	A/G
KLK14	CAD	1	-0.00598297	0.0128019	0.640249	0.928279	rs2569491	2663.72	19:51584916	A/G
KLK14	CKD	1	-0.015153	0.0228497	0.507229	0.883149	rs2569491	2663.72	19:51584916	A/G
KLK14	COPD	1	-0.0526746	0.0331922	0.112522	0.603992	rs2569491	2663.72	19:51584916	A/G
KLK14	HF	1	0.0461805	0.0204445	0.0238944	0.347138	rs2569491	2663.72	19:51584916	A/G
KLK14	MDD	1	-0.0141845	0.020685	0.492878	0.877566	rs2569491	2663.72	19:51584916	A/G
KLK14	PD	1	0.00240523	0.0432942	0.955696	0.993282	rs2569491	2663.72	19:51584916	A/G
KLK14	Stroke	1	-0.0240523	0.0233308	0.302575	0.799902	rs2569491	2663.72	19:51584916	A/G
KLK14	T2D	1	0.0031268	0.0168366	0.852669	0.977387	rs2569491	2663.72	19:51584916	A/G
KLK15	Dementia	1	0.00621767	0.012506	0.619066	0.922044	rs73048483	9452.39	19:51340543	A/G
KLK15	OA	1	-0.0117288	0.00748947	0.11734	0.614249	rs73048483	9452.39	19:51340543	A/G
KLK15	CAD	1	-0.0082184	0.0073094	0.26086	0.769929	rs73048483	9452.39	19:51340543	A/G
KLK15	CKD	1	-0.00770144	0.0136365	0.572232	0.903302	rs73048483	9452.39	19:51340543	A/G
KLK15	COPD	1	0.00932651	0.0172399	0.588519	0.910661	rs73048483	9452.39	19:51340543	A/G
KLK15	HF	1	0.0196422	0.0110222	0.0747409	0.53194	rs73048483	9452.39	19:51340543	A/G
KLK15	MDD	1	-0.0196443	0.0116581	0.0919834	0.570211	rs73048483	9452.39	19:51340543	A/G
KLK15	PD	1	0.0127886	0.0322189	0.691419	0.943385	rs73048483	9452.39	19:51340543	A/G
KLK15	Stroke	1	0.0236696	0.0134952	0.0794431	0.539307	rs73048483	9452.39	19:51340543	A/G
KLK15	T2D	1	0.00247294	0.00904389	0.784517	0.967015	rs73048483	9452.39	19:51340543	A/G
KLK3	Dementia	1	0.053313	0.160891	0.740372	0.956063	rs62113212	136.87	19:51360840	C/T
KLK3	OA	1	-0.0599772	0.100914	0.552285	0.900415	rs62113212	136.87	19:51360840	C/T
KLK3	CAD	1	-0.00111615	0.0919719	0.990317	0.996067	rs62113212	136.87	19:51360840	C/T
KLK3	CKD	1	-0.0875857	0.162795	0.590569	0.911839	rs62113212	136.87	19:51360840	C/T
KLK3	COPD	1	-0.224676	0.238005	0.34517	0.822163	rs62113212	136.87	19:51360840	C/T
KLK3	HF	1	0.139947	0.142803	0.327086	0.81431	rs62113212	136.87	19:51360840	C/T
KLK3	MDD	1	0.0876067	0.141851	0.53684	0.89531	rs62113212	136.87	19:51360840	C/T
KLK3	PD	1	-0.0694973	0.309406	0.822278	0.973737	rs62113212	136.87	19:51360840	C/T
KLK3	Stroke	1	0.223724	0.167555	0.181802	0.700533	rs62113212	136.87	19:51360840	C/T
KLK3	T2D	1	0.0409368	0.11805	0.728761	0.954228	rs62113212	136.87	19:51360840	C/T
KLK4	Dementia	1	0.00191421	0.0220134	0.930706	0.988872	rs2664153	3199.52	19:51415252	G/A
KLK4	OA	1	-0.0145959	0.0141173	0.301184	0.799214	rs2664153	3199.52	19:51415252	G/A
KLK4	CAD	1	-0.00226166	0.0131044	0.862975	0.978206	rs2664153	3199.52	19:51415252	G/A
KLK4	CKD	1	0.00382842	0.0210563	0.855725	0.977773	rs2664153	3199.52	19:51415252	G/A
KLK4	COPD	1	-0.0174672	0.0299095	0.55922	0.900497	rs2664153	3199.52	19:51415252	G/A
KLK4	HF	1	-0.00287132	0.0210563	0.891534	0.9829	rs2664153	3199.52	19:51415252	G/A
KLK4	MDD	1	-0.0043031	0.0212956	0.839866	0.975796	rs2664153	3199.52	19:51415252	G/A
KLK4	PD	1	0.0107674	0.0713043	0.87997	0.982122	rs2664153	3199.52	19:51415252	G/A
KLK4	Stroke	1	-0.0203385	0.0244062	0.404657	0.845973	rs2664153	3199.52	19:51415252	G/A
KLK4	T2D	1	0.0184243	0.0165101	0.264447	0.770935	rs2664153	3199.52	19:51415252	G/A
KLK6	Dementia	1	0.014575	0.0494508	0.768195	0.962333	rs268891	594.69	19:51471983	A/C
KLK6	OA	1	0.0109312	0.030191	0.7173	0.951969	rs268891	594.69	19:51471983	A/C
KLK6	CAD	1	0.0265985	0.0282744	0.346846	0.824421	rs268891	594.69	19:51471983	A/C
KLK6	CKD	1	-0.0577794	0.0478892	0.227616	0.746796	rs268891	594.69	19:51471983	A/C
KLK6	COPD	1	-0.0473687	0.0702722	0.500264	0.88158	rs268891	594.69	19:51471983	A/C
KLK6	HF	1	-0.0338348	0.0452866	0.454987	0.863934	rs268891	594.69	19:51471983	A/C
KLK6	MDD	1	-0.0161116	0.0478892	0.736543	0.955292	rs268891	594.69	19:51471983	A/C
KLK6	Stroke	1	-0.0244652	0.0598615	0.682763	0.940095	rs268891	594.69	19:51471983	A/C
KLK6	T2D	1	0.0327937	0.0364375	0.36812	0.835025	rs268891	594.69	19:51471983	A/C
KLK7	Dementia	1	0.00576787	0.0230715	0.802587	0.968726	rs1991821	2768.76	19:51484905	G/A
KLK7	OA	1	-0.0131219	0.0138429	0.343172	0.820999	rs1991821	2768.76	19:51484905	G/A
KLK7	CAD	1	0.000625569	0.0130721	0.961832	0.993282	rs1991821	2768.76	19:51484905	G/A
KLK7	CKD	1	-0.0174478	0.0237925	0.463355	0.86552	rs1991821	2768.76	19:51484905	G/A
KLK7	COPD	1	0.0281184	0.0315791	0.373245	0.83664	rs1991821	2768.76	19:51484905	G/A
KLK7	HF	1	-0.0196108	0.0207643	0.344943	0.822163	rs1991821	2768.76	19:51484905	G/A
KLK7	MDD	1	0.00808117	0.0224947	0.71941	0.95295	rs1991821	2768.76	19:51484905	G/A
KLK7	Stroke	1	-0.0289835	0.0255228	0.256127	0.768103	rs1991821	2768.76	19:51484905	G/A
KLK7	T2D	1	-0.00158616	0.0162942	0.922452	0.987631	rs1991821	2768.76	19:51484905	G/A
KLK8	Dementia	1	0.0645818	0.0231125	0.00520221	0.157946	rs74705037	3495.5	19:51504808	A/G
KLK8	OA	1	0.0163595	0.0128403	0.202637	0.721046	rs74705037	3495.5	19:51504808	A/G
KLK8	CAD	1	0.0147178	0.0146265	0.314299	0.803942	rs74705037	3495.5	19:51504808	A/G
KLK8	CKD	1	0.0250147	0.0322433	0.43786	0.85822	rs74705037	3495.5	19:51504808	A/G
KLK8	COPD	1	0.0717153	0.0329091	0.0293175	0.378802	rs74705037	3495.5	19:51504808	A/G
KLK8	HF	1	0.0456543	0.0245392	0.0628197	0.499761	rs74705037	3495.5	19:51504808	A/G
KLK8	MDD	1	0.033198	0.024349	0.172748	0.692133	rs74705037	3495.5	19:51504808	A/G
KLK8	PD	1	-0.069813	0.0675303	0.301228	0.799214	rs74705037	3495.5	19:51504808	A/G
KLK8	Stroke	1	0.0156937	0.0344309	0.648533	0.929851	rs74705037	3495.5	19:51504808	A/G
KLK8	T2D	1	-0.00722859	0.0181666	0.6907	0.943385	rs74705037	3495.5	19:51504808	A/G
KLKB1	Dementia	1	-0.0532022	0.0238431	0.0256584	0.35857	rs4253306	2321.45	4:187174030	G/T
KLKB1	OA	1	0.00444834	0.0163699	0.785823	0.967855	rs4253306	2321.45	4:187174030	G/T
KLKB1	CAD	1	-0.00243013	0.0138239	0.860457	0.977773	rs4253306	2321.45	4:187174030	G/T
KLKB1	CKD	1	-0.0177934	0.0199286	0.371934	0.835229	rs4253306	2321.45	4:187174030	G/T
KLKB1	COPD	1	-0.00427041	0.0288253	0.882226	0.982189	rs4253306	2321.45	4:187174030	G/T
KLKB1	HF	1	0.0298929	0.0236652	0.206532	0.722608	rs4253306	2321.45	4:187174030	G/T
KLKB1	PD	1	0.0334515	0.0496435	0.500416	0.88158	rs4253306	2321.45	4:187174030	G/T
KLKB1	Stroke	1	0.00943049	0.029537	0.749516	0.957531	rs4253306	2321.45	4:187174030	G/T
KLKB1	T2D	1	-0.0172596	0.018861	0.360142	0.832822	rs4253306	2321.45	4:187174030	G/T
KLRB1	OA	1	-0.0422087	0.0320326	0.187611	0.703795	rs563890415	590.39	12:9753680	T/C
KLRB1	CAD	1	0.0288468	0.0465472	0.535434	0.894419	rs563890415	590.39	12:9753680	T/C
KLRB1	COPD	1	0.0853907	0.0868065	0.325268	0.812619	rs563890415	590.39	12:9753680	T/C
KLRD1	Dementia	1	-0.00885701	0.0201078	0.659592	0.93295	rs2537752	3252.71	12:10467533	T/A
KLRD1	OA	1	-0.0193897	0.0134052	0.148057	0.661744	rs2537752	3252.71	12:10467533	T/A
KLRD1	CAD	1	-0.00791042	0.0119655	0.508545	0.883614	rs2537752	3252.71	12:10467533	T/A
KLRD1	MDD	1	-0.00143584	0.0196291	0.941688	0.990601	rs2537752	3252.71	12:10467533	T/A
KLRD1	PD	1	-0.0428488	0.0533815	0.422154	0.853516	rs2537752	3252.71	12:10467533	T/A
KLRD1	Stroke	1	-0.00885701	0.0225016	0.693864	0.943997	rs2537752	3252.71	12:10467533	T/A
KLRD1	T2D	1	0.000718136	0.0155596	0.963188	0.993282	rs2537752	3252.71	12:10467533	T/A
KLRF1	Dementia	1	0.0236712	0.0292145	0.417793	0.852461	rs146460124	911.39	12:9984965	A/G
KLRF1	OA	1	0.0179781	0.0247948	0.468406	0.866656	rs146460124	911.39	12:9984965	A/G
KLRF1	CAD	1	0.0216662	0.0190224	0.25471	0.767605	rs146460124	911.39	12:9984965	A/G
KLRF1	COPD	1	0.0278287	0.0702271	0.691908	0.943414	rs146460124	911.39	12:9984965	A/G
KLRF1	PD	1	0.011948	0.0526235	0.820388	0.973737	rs146460124	911.39	12:9984965	A/G
KLRF1	T2D	1	0.00921379	0.0272668	0.735429	0.955292	rs146460124	911.39	12:9984965	A/G
KLRK1	OA	1	-0.00431544	0.0118206	0.715052	0.951088	rs756546977	4054.11	12:10530176	ACTAAT/A
KLRK1	CAD	1	-0.00866919	0.0106919	0.417468	0.852354	rs756546977	4054.11	12:10530176	ACTAAT/A
KRT19	Dementia	1	0.0319482	0.0577787	0.580304	0.906889	rs7405611	366.49	17:39691412	A/G
KRT19	OA	1	0.021752	0.0387457	0.574522	0.903851	rs7405611	366.49	17:39691412	A/G
KRT19	CAD	1	-0.0200437	0.0349587	0.566405	0.901618	rs7405611	366.49	17:39691412	A/G
KRT19	CKD	1	-0.0448635	0.0604977	0.458346	0.864473	rs7405611	366.49	17:39691412	A/G
KRT19	COPD	1	0.021752	0.0876877	0.804086	0.96944	rs7405611	366.49	17:39691412	A/G
KRT19	HF	1	-0.021752	0.0550597	0.692797	0.943455	rs7405611	366.49	17:39691412	A/G
KRT19	PD	1	0.046223	0.121675	0.704028	0.947546	rs7405611	366.49	17:39691412	A/G
KRT19	Stroke	1	0.00203925	0.0645762	0.974808	0.994513	rs7405611	366.49	17:39691412	A/G
KRT19	T2D	1	-0.123035	0.0448635	0.00609875	0.17747	rs7405611	366.49	17:39691412	A/G
KRT5	Dementia	1	0.0502626	0.0818	0.538913	0.896145	rs607860	184.32	12:52913029	C/T
KRT5	OA	1	-0.00591325	0.0561759	0.916167	0.986002	rs607860	184.32	12:52913029	C/T
KRT5	CAD	1	0.0593074	0.0496417	0.232201	0.749182	rs607860	184.32	12:52913029	C/T
KRT5	CKD	1	0.0877132	0.0778578	0.259919	0.769929	rs607860	184.32	12:52913029	C/T
KRT5	COPD	1	-0.126149	0.113337	0.26569	0.772118	rs607860	184.32	12:52913029	C/T
KRT5	HF	1	0.0226675	0.0798289	0.776448	0.964014	rs607860	184.32	12:52913029	C/T
KRT5	MDD	1	0.0591123	0.0798289	0.459004	0.86456	rs607860	184.32	12:52913029	C/T
KRT5	PD	1	0.113337	0.168528	0.501256	0.881669	rs607860	184.32	12:52913029	C/T
KRT5	Stroke	1	0.0749012	0.0936265	0.423711	0.853516	rs607860	184.32	12:52913029	C/T
KRT5	T2D	1	-0.0256241	0.0650458	0.693626	0.943839	rs607860	184.32	12:52913029	C/T
KYAT1	OA	1	-0.0640058	0.0453074	0.157744	0.672413	rs199627869	279.51	9:131612085	AAAAAG/A
KYAT1	CAD	1	-0.0805578	0.0445979	0.0708697	0.526272	rs199627869	279.51	9:131612085	AAAAAG/A
KYAT1	COPD	1	-0.00647249	0.12082	0.957277	0.993282	rs199627869	279.51	9:131612085	AAAAAG/A
KYNU	Dementia	1	0.0210441	0.0329692	0.52328	0.888558	rs78189771	1113.56	2:143635782	G/A
KYNU	OA	1	0.0227978	0.0226225	0.313574	0.803942	rs78189771	1113.56	2:143635782	G/A
KYNU	CAD	1	0.00430042	0.0200637	0.830283	0.974952	rs78189771	1113.56	2:143635782	G/A
KYNU	CKD	1	-0.000876839	0.0257791	0.972866	0.993836	rs78189771	1113.56	2:143635782	G/A
KYNU	COPD	1	-0.0182383	0.0364765	0.617075	0.919824	rs78189771	1113.56	2:143635782	G/A
KYNU	HF	1	-0.0166599	0.0355997	0.639799	0.928279	rs78189771	1113.56	2:143635782	G/A
KYNU	MDD	1	0.0376993	0.0341967	0.270277	0.774463	rs78189771	1113.56	2:143635782	G/A
KYNU	PD	1	0.057696	0.0906652	0.524539	0.889006	rs78189771	1113.56	2:143635782	G/A
KYNU	Stroke	1	0.0291111	0.0401592	0.468519	0.866656	rs78189771	1113.56	2:143635782	G/A
KYNU	T2D	1	0.0182383	0.0273574	0.504985	0.881824	rs78189771	1113.56	2:143635782	G/A
L1CAM	COPD	1	-0.112545	0.0767025	0.142297	0.654441	rs5945364	344.49	X:153148238	C/G
LACRT	Dementia	1	0.187846	0.126654	0.138036	0.647484	rs5798314	75.61	12:54991848	GA/G
LACRT	OA	1	-0.0611924	0.0882309	0.487965	0.874913	rs5798314	75.61	12:54991848	GA/G
LACRT	CAD	1	-0.0305297	0.0823858	0.710958	0.949797	rs5798314	75.61	12:54991848	GA/G
LACRT	COPD	1	0.185	0.200654	0.356536	0.828701	rs5798314	75.61	12:54991848	GA/G
LACTB2	Dementia	1	-0.0326017	0.0466511	0.484651	0.874258	rs191588099	569.09	8:71529866	G/A
LACTB2	OA	1	-0.00585391	0.031431	0.852252	0.977387	rs191588099	569.09	8:71529866	G/A
LACTB2	CAD	1	-0.0543662	0.0379561	0.152045	0.6657	rs191588099	569.09	8:71529866	G/A
LACTB2	CKD	1	-0.16472	0.0648433	0.0110764	0.235301	rs191588099	569.09	8:71529866	G/A
LACTB2	COPD	1	0.156434	0.0798833	0.0501964	0.4609	rs191588099	569.09	8:71529866	G/A
LACTB2	PD	1	0.264416	0.18003	0.141905	0.653991	rs191588099	569.09	8:71529866	G/A
LACTB2	T2D	1	0.00063042	0.0400767	0.98745	0.996067	rs191588099	569.09	8:71529866	G/A
LAG3	Dementia	1	0.0433839	0.0479507	0.365592	0.834781	rs3782735	532.08	12:6885076	A/G
LAG3	OA	1	-0.00114168	0.0331088	0.972492	0.993715	rs3782735	532.08	12:6885076	A/G
LAG3	CAD	1	-0.0102855	0.0304146	0.735231	0.955292	rs3782735	532.08	12:6885076	A/G
LAG3	CKD	1	-0.0548008	0.0462382	0.235944	0.752668	rs3782735	532.08	12:6885076	A/G
LAG3	COPD	1	-0.0159836	0.0662176	0.809261	0.970676	rs3782735	532.08	12:6885076	A/G
LAG3	HF	1	0.00913346	0.0473798	0.847138	0.977231	rs3782735	532.08	12:6885076	A/G
LAG3	PD	1	-0.0724969	0.129581	0.57584	0.904723	rs3782735	532.08	12:6885076	A/G
LAG3	Stroke	1	-0.0291129	0.0553716	0.599046	0.914993	rs3782735	532.08	12:6885076	A/G
LAG3	T2D	1	-0.0353922	0.0393881	0.368892	0.835124	rs3782735	532.08	12:6885076	A/G
LAIR1	Dementia	1	-0.0167321	0.0171469	0.32916	0.815296	rs111949142	5622.22	19:54870191	A/T
LAIR1	OA	1	-0.000553127	0.0103711	0.957466	0.993282	rs111949142	5622.22	19:54870191	A/T
LAIR1	CAD	1	0.00217873	0.0109936	0.842904	0.976508	rs111949142	5622.22	19:54870191	A/T
LAIR1	COPD	1	-0.0432822	0.024061	0.0720423	0.527758	rs111949142	5622.22	19:54870191	A/T
LAIR1	MDD	1	-0.0182486	0.0181149	0.313752	0.803942	rs111949142	5622.22	19:54870191	A/T
LAIR1	Stroke	1	-0.0340173	0.0226782	0.133614	0.638304	rs111949142	5622.22	19:54870191	A/T
LAIR2	OA	1	-0.00292398	0.00792303	0.712092	0.949814	rs73070113	8408.91	19:55014172	A/T
LAIR2	CAD	1	-0.00636165	0.00784624	0.417486	0.852354	rs73070113	8408.91	19:55014172	A/T
LAIR2	CKD	1	-0.0236748	0.0144312	0.100896	0.58677	rs73070113	8408.91	19:55014172	A/T
LAIR2	COPD	1	0.049519	0.019336	0.0104379	0.229096	rs73070113	8408.91	19:55014172	A/T
LAIR2	MDD	1	-0.0135854	0.0142426	0.340156	0.820999	rs73070113	8408.91	19:55014172	A/T
LAIR2	PD	1	0.00565931	0.0461234	0.902345	0.98429	rs73070113	8408.91	19:55014172	A/T
LAIR2	Stroke	1	-0.0181098	0.016129	0.261519	0.770093	rs73070113	8408.91	19:55014172	A/T
LAIR2	T2D	1	-0.00537634	0.0095265	0.572512	0.903302	rs73070113	8408.91	19:55014172	A/T
LAMA4	Dementia	1	-0.0449417	0.0491362	0.360384	0.832822	rs7765769	494.75	6:112459550	C/T
LAMA4	OA	1	-0.0341557	0.0335564	0.308746	0.803942	rs7765769	494.75	6:112459550	C/T
LAMA4	CAD	1	-0.0118734	0.0298933	0.691225	0.943385	rs7765769	494.75	6:112459550	C/T
LAMA4	CKD	1	-0.0341557	0.0479378	0.476155	0.871249	rs7765769	494.75	6:112459550	C/T
LAMA4	COPD	1	0.0425448	0.0677121	0.529795	0.892417	rs7765769	494.75	6:112459550	C/T
LAMA4	HF	1	0.00239689	0.0479378	0.960122	0.993282	rs7765769	494.75	6:112459550	C/T
LAMA4	MDD	1	-0.07671	0.0473386	0.105135	0.594081	rs7765769	494.75	6:112459550	C/T
LAMA4	PD	1	-0.0665137	0.108459	0.539705	0.896145	rs7765769	494.75	6:112459550	C/T
LAMA4	Stroke	1	0.00359533	0.0581246	0.950678	0.993282	rs7765769	494.75	6:112459550	C/T
LAMA4	T2D	1	-0.00479378	0.0383502	0.900524	0.98429	rs7765769	494.75	6:112459550	C/T
LAMP1	Dementia	1	-0.00149958	0.139461	0.991421	0.996067	rs9549739	60.09	13:113975290	A/G
LAMP1	OA	1	-0.203943	0.0944736	0.0308711	0.384832	rs9549739	60.09	13:113975290	A/G
LAMP1	CAD	1	-0.0505785	0.0879006	0.565017	0.90137	rs9549739	60.09	13:113975290	A/G
LAMP1	CKD	1	-0.0404887	0.136462	0.766693	0.961849	rs9549739	60.09	13:113975290	A/G
LAMP1	COPD	1	0.0809774	0.187448	0.665741	0.934811	rs9549739	60.09	13:113975290	A/G
LAMP1	HF	1	-0.373396	0.14246	0.00876587	0.211395	rs9549739	60.09	13:113975290	A/G
LAMP1	PD	1	0.0899749	0.382393	0.81398	0.971987	rs9549739	60.09	13:113975290	A/G
LAMP1	Stroke	1	-0.209941	0.182949	0.251158	0.765014	rs9549739	60.09	13:113975290	A/G
LAMP1	T2D	1	-0.194946	0.109469	0.0749415	0.53194	rs9549739	60.09	13:113975290	A/G
LAMP2	COPD	1	0.000824228	0.0247268	0.973409	0.993868	rs2008511	3280.41	X:119568858	G/A
LAMP3	Dementia	1	0.0270742	0.0365287	0.458586	0.864544	rs11921884	957.8	3:182828245	T/G
LAMP3	OA	1	0.0146115	0.0249254	0.557736	0.900497	rs11921884	957.8	3:182828245	T/G
LAMP3	CAD	1	-0.0217769	0.02224	0.327492	0.814682	rs11921884	957.8	3:182828245	T/G
LAMP3	CKD	1	-0.0588756	0.0365287	0.107013	0.59603	rs11921884	957.8	3:182828245	T/G
LAMP3	COPD	1	0.0210577	0.0511401	0.680512	0.939648	rs11921884	957.8	3:182828245	T/G
LAMP3	HF	1	-0.00257849	0.0356692	0.942372	0.990601	rs11921884	957.8	3:182828245	T/G
LAMP3	MDD	1	0.0515602	0.0403964	0.20183	0.720054	rs11921884	957.8	3:182828245	T/G
LAMP3	PD	1	-0.0584459	0.0760656	0.442272	0.859713	rs11921884	957.8	3:182828245	T/G
LAMP3	Stroke	1	-0.00730573	0.0412559	0.859443	0.977773	rs11921884	957.8	3:182828245	T/G
LAMP3	T2D	1	0.0412559	0.0287932	0.151905	0.6657	rs11921884	957.8	3:182828245	T/G
LAYN	Dementia	1	-0.0046221	0.021313	0.828312	0.974952	rs542275	2791.02	11:111431614	T/C
LAYN	OA	1	0.024908	0.0146367	0.0888014	0.564062	rs542275	2791.02	11:111431614	T/C
LAYN	CAD	1	-0.0468342	0.0130776	0.00034193	0.025311	rs542275	2791.02	11:111431614	T/C
LAYN	CKD	1	-0.040315	0.0228537	0.0777244	0.535761	rs542275	2791.02	11:111431614	T/C
LAYN	COPD	1	-0.00975778	0.0333819	0.770051	0.963084	rs542275	2791.02	11:111431614	T/C
LAYN	HF	1	-0.0297869	0.0207995	0.152116	0.6657	rs542275	2791.02	11:111431614	T/C
LAYN	MDD	1	0.000770235	0.0207995	0.97046	0.993561	rs542275	2791.02	11:111431614	T/C
LAYN	PD	1	0.0765215	0.0580331	0.187308	0.703646	rs542275	2791.02	11:111431614	T/C
LAYN	Stroke	1	-0.00513567	0.0238809	0.829725	0.974952	rs542275	2791.02	11:111431614	T/C
LAYN	T2D	1	-0.0261919	0.0169477	0.122236	0.622306	rs542275	2791.02	11:111431614	T/C
LBP	Dementia	1	0.00631361	0.0131323	0.630681	0.92586	rs2232613	7496.83	20:36997655	C/T
LBP	OA	1	-0.00159945	0.00841815	0.849309	0.977231	rs2232613	7496.83	20:36997655	C/T
LBP	CAD	1	0.00730224	0.00799473	0.361042	0.833357	rs2232613	7496.83	20:36997655	C/T
LBP	CKD	1	0.00303053	0.0136374	0.824141	0.974354	rs2232613	7496.83	20:36997655	C/T
LBP	COPD	1	0.0285375	0.0181832	0.116544	0.613055	rs2232613	7496.83	20:36997655	C/T
LBP	HF	1	-0.00151527	0.0117012	0.896965	0.984211	rs2232613	7496.83	20:36997655	C/T
LBP	MDD	1	-0.000504937	0.0122905	0.967229	0.993561	rs2232613	7496.83	20:36997655	C/T
LBP	PD	1	0.00303053	0.0272748	0.911528	0.985081	rs2232613	7496.83	20:36997655	C/T
LBP	Stroke	1	-0.0223081	0.0151527	0.140961	0.651766	rs2232613	7496.83	20:36997655	C/T
LBP	T2D	1	0.0167521	0.0101018	0.0972502	0.577972	rs2232613	7496.83	20:36997655	C/T
LCAT	Dementia	1	-0.0934527	0.0805518	0.245985	0.761918	rs4986970	253.74	16:67976320	A/T
LCAT	OA	1	0.0371293	0.0481423	0.440564	0.859462	rs4986970	253.74	16:67976320	A/T
LCAT	CAD	1	-0.028733	0.0489426	0.557152	0.900497	rs4986970	253.74	16:67976320	A/T
LCAT	CKD	1	0.0270604	0.0959699	0.777969	0.965017	rs4986970	253.74	16:67976320	A/T
LCAT	COPD	1	-0.0147888	0.113591	0.896413	0.983863	rs4986970	253.74	16:67976320	A/T
LCAT	MDD	1	0.0141591	0.0679656	0.834974	0.975796	rs4986970	253.74	16:67976320	A/T
LCAT	PD	1	-0.0619871	0.175578	0.724054	0.953145	rs4986970	253.74	16:67976320	A/T
LCAT	Stroke	1	0.0667069	0.0912501	0.464758	0.865795	rs4986970	253.74	16:67976320	A/T
LCAT	T2D	1	-0.137504	0.0651337	0.0347628	0.406612	rs4986970	253.74	16:67976320	A/T
LCN15	Dementia	1	0.000152321	0.0150797	0.991941	0.996067	rs4880140	5286.2	9:139658576	C/G
LCN15	OA	1	0.00121857	0.0102055	0.904956	0.98429	rs4880140	5286.2	9:139658576	C/G
LCN15	CAD	1	0.00869972	0.00900296	0.333886	0.818962	rs4880140	5286.2	9:139658576	C/G
LCN15	CKD	1	0.0051789	0.0149274	0.728637	0.954146	rs4880140	5286.2	9:139658576	C/G
LCN15	COPD	1	-0.0102055	0.0208679	0.624806	0.924062	rs4880140	5286.2	9:139658576	C/G
LCN15	MDD	1	-0.0287847	0.0152321	0.0587922	0.487687	rs4880140	5286.2	9:139658576	C/G
LCN15	PD	1	-0.0367093	0.0310734	0.237455	0.75402	rs4880140	5286.2	9:139658576	C/G
LCN15	Stroke	1	0.0166029	0.0179738	0.355628	0.828302	rs4880140	5286.2	9:139658576	C/G
LCN15	T2D	1	0.0109671	0.0117287	0.349755	0.826785	rs4880140	5286.2	9:139658576	C/G
LCN2	OA	1	-0.132389	0.081633	0.104854	0.59353	rs542243688	86.58	9:130905550	C/A
LCN2	CAD	1	-0.0294872	0.0932504	0.75184	0.957919	rs542243688	86.58	9:130905550	C/A
LCP1	Dementia	1	-0.00889607	0.00937143	0.342481	0.820999	rs7323373	12925.6	13:46707836	T/A
LCP1	OA	1	-0.00237681	0.00638344	0.709639	0.949797	rs7323373	12925.6	13:46707836	T/A
LCP1	CAD	1	-0.00449197	0.00573456	0.433442	0.857446	rs7323373	12925.6	13:46707836	T/A
LCP1	CKD	1	0.00638344	0.00943934	0.498876	0.880568	rs7323373	12925.6	13:46707836	T/A
LCP1	COPD	1	-0.0333433	0.0177242	0.0599412	0.491707	rs7323373	12925.6	13:46707836	T/A
LCP1	MDD	1	0.00407315	0.00889607	0.647054	0.929354	rs7323373	12925.6	13:46707836	T/A
LCP1	PD	1	-0.0347015	0.0198294	0.0801183	0.540555	rs7323373	12925.6	13:46707836	T/A
LCP1	Stroke	1	0.0155511	0.0103222	0.131919	0.636769	rs7323373	12925.6	13:46707836	T/A
LCP1	T2D	1	-0.00346336	0.00746998	0.642908	0.928329	rs7323373	12925.6	13:46707836	T/A
LDLRAP1	Dementia	1	-0.2326	0.138106	0.092141	0.570211	rs75446219	78.16	1:25877492	T/C
LDLRAP1	OA	1	-0.123569	0.0838701	0.140661	0.651606	rs75446219	78.16	1:25877492	T/C
LDLRAP1	CAD	1	-0.0594867	0.0924567	0.519965	0.88842	rs75446219	78.16	1:25877492	T/C
LDLRAP1	CKD	1	-0.0273976	0.188428	0.884395	0.982189	rs75446219	78.16	1:25877492	T/C
LDLRAP1	COPD	1	-0.233718	0.199611	0.241652	0.758589	rs75446219	78.16	1:25877492	T/C
LDLRAP1	HF	1	0.333803	0.143697	0.0201815	0.323423	rs75446219	78.16	1:25877492	T/C
LDLRAP1	Stroke	1	-0.281804	0.209116	0.177789	0.697668	rs75446219	78.16	1:25877492	T/C
LDLRAP1	T2D	1	0.087784	0.107354	0.413524	0.850887	rs75446219	78.16	1:25877492	T/C
LECT2	Dementia	1	0.0166235	0.010499	0.113346	0.605691	rs31517	13644.4	5:135287029	T/C
LECT2	OA	1	0.000624943	0.00712435	0.9301	0.988872	rs31517	13644.4	5:135287029	T/C
LECT2	CAD	1	0.00054905	0.00603503	0.927511	0.988279	rs31517	13644.4	5:135287029	T/C
LECT2	CKD	1	-0.000999909	0.00999909	0.920344	0.987631	rs31517	13644.4	5:135287029	T/C
LECT2	COPD	1	-0.0183733	0.0144987	0.205069	0.721548	rs31517	13644.4	5:135287029	T/C
LECT2	HF	1	0.00474957	0.0102491	0.643067	0.928329	rs31517	13644.4	5:135287029	T/C
LECT2	MDD	1	-0.022126	0.0102491	0.0308636	0.384832	rs31517	13644.4	5:135287029	T/C
LECT2	PD	1	0.032997	0.021623	0.127007	0.62919	rs31517	13644.4	5:135287029	T/C
LECT2	Stroke	1	-0.00262476	0.0122489	0.830324	0.974952	rs31517	13644.4	5:135287029	T/C
LECT2	T2D	1	-0.010749	0.00824925	0.192564	0.709844	rs31517	13644.4	5:135287029	T/C
LEFTY2	OA	1	0.00182367	0.00827667	0.825607	0.974438	rs748667196	9298.39	1:226075410	GC/G
LEFTY2	CAD	1	0.00683551	0.00811886	0.399828	0.843906	rs748667196	9298.39	1:226075410	GC/G
LEPR	Dementia	1	0.00905656	0.0383998	0.81355	0.971987	rs10399687	788.55	1:66073982	C/T
LEPR	OA	1	0.0202867	0.0264452	0.443008	0.859971	rs10399687	788.55	1:66073982	C/T
LEPR	CAD	1	0.0414366	0.0236409	0.0796445	0.539307	rs10399687	788.55	1:66073982	C/T
LEPR	CKD	1	-0.0329659	0.0387621	0.395065	0.842763	rs10399687	788.55	1:66073982	C/T
LEPR	COPD	1	0.0528903	0.0583242	0.364495	0.833829	rs10399687	788.55	1:66073982	C/T
LEPR	HF	1	0.0347772	0.0376753	0.355967	0.828302	rs10399687	788.55	1:66073982	C/T
LEPR	MDD	1	0.0869271	0.0380376	0.0222955	0.336489	rs10399687	788.55	1:66073982	C/T
LEPR	PD	1	-0.0492677	0.0804223	0.540133	0.896281	rs10399687	788.55	1:66073982	C/T
LEPR	Stroke	1	0.00760751	0.0438338	0.862216	0.978206	rs10399687	788.55	1:66073982	C/T
LEPR	T2D	1	0.102883	0.0311546	0.000958867	0.0526699	rs10399687	788.55	1:66073982	C/T
LGALS1	Dementia	1	-0.0134413	0.0304199	0.65859	0.932828	rs4820294	1267.41	22:38071043	G/A
LGALS1	OA	1	0.0127339	0.0205157	0.534804	0.894024	rs4820294	1267.41	22:38071043	G/A
LGALS1	CAD	1	0.00588366	0.0185031	0.750499	0.957794	rs4820294	1267.41	22:38071043	G/A
LGALS1	CKD	1	-0.0183934	0.0297124	0.535885	0.89458	rs4820294	1267.41	22:38071043	G/A
LGALS1	COPD	1	0.046691	0.0428	0.275313	0.777428	rs4820294	1267.41	22:38071043	G/A
LGALS1	HF	1	0.00318347	0.0297124	0.914676	0.985933	rs4820294	1267.41	22:38071043	G/A
LGALS1	MDD	1	0.0176948	0.0300661	0.556178	0.900497	rs4820294	1267.41	22:38071043	G/A
LGALS1	PD	1	0.0141488	0.0654381	0.828819	0.974952	rs4820294	1267.41	22:38071043	G/A
LGALS1	Stroke	1	-0.0127339	0.0339571	0.70766	0.948851	rs4820294	1267.41	22:38071043	G/A
LGALS1	T2D	1	0.00848926	0.0240529	0.724133	0.953145	rs4820294	1267.41	22:38071043	G/A
LGALS3	OA	1	-0.0220907	0.0108581	0.0419029	0.433676	rs3832943	5400.62	14:55606801	A/AATT
LGALS3	CAD	1	-0.0113631	0.0107043	0.288446	0.791687	rs3832943	5400.62	14:55606801	A/AATT
LGALS3	COPD	1	-0.0220907	0.0217163	0.309039	0.803942	rs3832943	5400.62	14:55606801	A/AATT
LGALS3BP	Dementia	1	0.147879	0.0666497	0.0265037	0.361414	rs111526614	286.82	17:76962761	C/T
LGALS3BP	OA	1	0.015621	0.0454051	0.730819	0.954621	rs111526614	286.82	17:76962761	C/T
LGALS3BP	CAD	1	-0.0383777	0.0506837	0.44893	0.862303	rs111526614	286.82	17:76962761	C/T
LGALS3BP	CKD	1	-0.196408	0.0924765	0.0336807	0.399604	rs111526614	286.82	17:76962761	C/T
LGALS3BP	COPD	1	-0.0406147	0.11622	0.726742	0.953323	rs111526614	286.82	17:76962761	C/T
LGALS3BP	HF	1	-0.134757	0.0816459	0.0988386	0.581107	rs111526614	286.82	17:76962761	C/T
LGALS3BP	PD	1	-0.0131217	0.216612	0.951696	0.993282	rs111526614	286.82	17:76962761	C/T
LGALS3BP	Stroke	1	0.0537363	0.147463	0.715554	0.951088	rs111526614	286.82	17:76962761	C/T
LGALS3BP	T2D	1	0.0529032	0.0556109	0.341447	0.820999	rs111526614	286.82	17:76962761	C/T
LGALS4	Dementia	1	0.157903	0.0925268	0.0879032	0.564062	rs140695578	208.04	19:39265229	T/A
LGALS4	OA	1	0.0264362	0.0564449	0.639531	0.928279	rs140695578	208.04	19:39265229	T/A
LGALS4	CAD	1	-0.066683	0.0564506	0.237498	0.75402	rs140695578	208.04	19:39265229	T/A
LGALS4	CKD	1	-0.194699	0.104316	0.0619801	0.497152	rs140695578	208.04	19:39265229	T/A
LGALS4	COPD	1	0.0903833	0.135396	0.504423	0.881824	rs140695578	208.04	19:39265229	T/A
LGALS4	PD	1	0.046442	0.194699	0.811468	0.971151	rs140695578	208.04	19:39265229	T/A
LGALS4	Stroke	1	0.157188	0.109675	0.151794	0.6657	rs140695578	208.04	19:39265229	T/A
LGALS4	T2D	1	0.00785942	0.066805	0.906347	0.98429	rs140695578	208.04	19:39265229	T/A
LGALS7B-LGALS7	Dementia	1	0.0284116	0.038622	0.461955	0.865147	rs6508818	974.92	19:39277154	G/A
LGALS7B-LGALS7	OA	1	0.00488325	0.0248602	0.844275	0.976846	rs6508818	974.92	19:39277154	G/A
LGALS7B-LGALS7	CAD	1	-0.0431161	0.0210116	0.0401681	0.426512	rs6508818	974.92	19:39277154	G/A
LGALS7B-LGALS7	CKD	1	-0.0728048	0.0381781	0.0565236	0.479154	rs6508818	974.92	19:39277154	G/A
LGALS7B-LGALS7	COPD	1	0.00887863	0.0510521	0.861934	0.978206	rs6508818	974.92	19:39277154	G/A
LGALS7B-LGALS7	HF	1	0.0208648	0.0355145	0.556868	0.900497	rs6508818	974.92	19:39277154	G/A
LGALS7B-LGALS7	PD	1	-0.0497203	0.083903	0.553454	0.900497	rs6508818	974.92	19:39277154	G/A
LGALS7B-LGALS7	Stroke	1	0.0239723	0.0426174	0.573775	0.903682	rs6508818	974.92	19:39277154	G/A
LGALS7B-LGALS7	T2D	1	-0.0230844	0.0288555	0.423711	0.853516	rs6508818	974.92	19:39277154	G/A
LGALS8	Dementia	1	-0.0552223	0.0313689	0.0783372	0.537639	rs1475133	1291.42	1:236716686	A/G
LGALS8	OA	1	0.0071887	0.0209126	0.731034	0.954621	rs1475133	1291.42	1:236716686	A/G
LGALS8	CAD	1	0.0634786	0.0185267	0.00061178	0.0401266	rs1475133	1291.42	1:236716686	A/G
LGALS8	CKD	1	-0.00653518	0.028428	0.818181	0.973149	rs1475133	1291.42	1:236716686	A/G
LGALS8	COPD	1	0.0414984	0.0418251	0.321106	0.810983	rs1475133	1291.42	1:236716686	A/G
LGALS8	HF	1	0.0362702	0.0300618	0.227616	0.746796	rs1475133	1291.42	1:236716686	A/G
LGALS8	PD	1	0.00359435	0.0627377	0.954313	0.993282	rs1475133	1291.42	1:236716686	A/G
LGALS8	Stroke	1	0.0414984	0.0349632	0.235261	0.751473	rs1475133	1291.42	1:236716686	A/G
LGALS8	T2D	1	0.0486871	0.0241802	0.0440606	0.439042	rs1475133	1291.42	1:236716686	A/G
LGALS9	Dementia	1	0.0101223	0.018882	0.591902	0.912386	rs79526289	3786.42	17:25971979	A/G
LGALS9	OA	1	-0.00253058	0.0128475	0.843851	0.976846	rs79526289	3786.42	17:25971979	A/G
LGALS9	CAD	1	-0.017862	0.01441	0.215138	0.731788	rs79526289	3786.42	17:25971979	A/G
LGALS9	COPD	1	-0.0375693	0.0255004	0.140675	0.651606	rs79526289	3786.42	17:25971979	A/G
LGALS9	MDD	1	0.044	0.0393213	0.263145	0.770369	rs79526289	3786.42	17:25971979	A/G
LGMN	Dementia	1	-0.0203757	0.0339279	0.548134	0.899708	rs148659834	971.56	14:93176042	G/A
LGMN	OA	1	-0.0310847	0.0236926	0.18952	0.705819	rs148659834	971.56	14:93176042	G/A
LGMN	CAD	1	-0.0175592	0.0216197	0.416687	0.851771	rs148659834	971.56	14:93176042	G/A
LGMN	CKD	1	-0.0566728	0.0369605	0.125194	0.627989	rs148659834	971.56	14:93176042	G/A
LGMN	COPD	1	-0.0484278	0.0540192	0.36999	0.835124	rs148659834	971.56	14:93176042	G/A
LGMN	HF	1	-0.0454899	0.0339279	0.179991	0.69963	rs148659834	971.56	14:93176042	G/A
LGMN	MDD	1	0.07999	0.0391402	0.0409854	0.430401	rs148659834	971.56	14:93176042	G/A
LGMN	PD	1	0.109744	0.0906954	0.226267	0.745864	rs148659834	971.56	14:93176042	G/A
LGMN	Stroke	1	0.103584	0.0452056	0.02194	0.335675	rs148659834	971.56	14:93176042	G/A
LGMN	T2D	1	-0.0308952	0.026441	0.242622	0.759007	rs148659834	971.56	14:93176042	G/A
LHB	OA	1	-0.00498869	0.104763	0.96202	0.993282	rs3795048	57.83	19:49520842	A/T
LHB	CAD	1	-0.034364	0.0970595	0.7233	0.953145	rs3795048	57.83	19:49520842	A/T
LHB	CKD	1	-0.396601	0.153818	0.00992652	0.222509	rs3795048	57.83	19:49520842	A/T
LHPP	Dementia	1	0.0322322	0.0237956	0.175562	0.695137	rs34062107	2373.75	10:126158951	G/GC
LHPP	OA	1	0.0190365	0.0160079	0.234365	0.750712	rs34062107	2373.75	10:126158951	G/GC
LHPP	CAD	1	-0.0034589	0.0155825	0.824334	0.974354	rs34062107	2373.75	10:126158951	G/GC
LHPP	COPD	1	-0.0114651	0.0326648	0.725593	0.953199	rs34062107	2373.75	10:126158951	G/GC
LIFR	Dementia	1	0.046108	0.0538853	0.39218	0.842763	rs62353655	417.94	5:38493566	G/A
LIFR	OA	1	0.00444415	0.036942	0.904245	0.98429	rs62353655	417.94	5:38493566	G/A
LIFR	CAD	1	0.0181454	0.0345543	0.599494	0.915021	rs62353655	417.94	5:38493566	G/A
LIFR	CKD	1	0.053052	0.0613848	0.387449	0.842275	rs62353655	417.94	5:38493566	G/A
LIFR	COPD	1	0.0616626	0.0783281	0.431145	0.856303	rs62353655	417.94	5:38493566	G/A
LIFR	HF	1	-0.061107	0.0524965	0.244415	0.761286	rs62353655	417.94	5:38493566	G/A
LIFR	MDD	1	-0.104984	0.0522187	0.0443827	0.439042	rs62353655	417.94	5:38493566	G/A
LIFR	PD	1	0.186099	0.109715	0.0898475	0.567525	rs62353655	417.94	5:38493566	G/A
LIFR	Stroke	1	-0.0880497	0.0633291	0.164422	0.682787	rs62353655	417.94	5:38493566	G/A
LIFR	T2D	1	-0.0480524	0.0411084	0.242436	0.759007	rs62353655	417.94	5:38493566	G/A
LILRA2	Dementia	1	-0.0399649	0.0139008	0.00404028	0.139569	rs28469702	6410.66	19:55105727	A/G
LILRA2	OA	1	0.00608161	0.00955681	0.524539	0.889006	rs28469702	6410.66	19:55105727	A/G
LILRA2	CAD	1	-0.0118049	0.00839245	0.159544	0.675778	rs28469702	6410.66	19:55105727	A/G
LILRA2	CKD	1	-0.0162176	0.0123563	0.189351	0.705529	rs28469702	6410.66	19:55105727	A/G
LILRA2	COPD	1	0.00299254	0.0161211	0.852736	0.977387	rs28469702	6410.66	19:55105727	A/G
LILRA2	HF	1	-0.0241334	0.02172	0.266521	0.772118	rs28469702	6410.66	19:55105727	A/G
LILRA2	MDD	1	-0.0260661	0.0167003	0.118567	0.615547	rs28469702	6410.66	19:55105727	A/G
LILRA2	Stroke	1	-0.0118736	0.0180518	0.510696	0.884149	rs28469702	6410.66	19:55105727	A/G
LILRA3	Dementia	1	-0.00139509	0.00919118	0.879356	0.982122	rs367070	18129.2	19:54800500	A/G
LILRA3	OA	1	0.00180541	0.00541623	0.738883	0.955292	rs367070	18129.2	19:54800500	A/G
LILRA3	CAD	1	0.00162143	0.00502963	0.747168	0.956388	rs367070	18129.2	19:54800500	A/G
LILRA3	CKD	1	-0.010258	0.00861673	0.233859	0.750484	rs367070	18129.2	19:54800500	A/G
LILRA3	COPD	1	-0.0290507	0.0111607	0.00924278	0.215411	rs367070	18129.2	19:54800500	A/G
LILRA3	HF	1	-0.00902705	0.00804228	0.261672	0.770103	rs367070	18129.2	19:54800500	A/G
LILRA3	MDD	1	0.0100152	0.00796021	0.208333	0.725115	rs367070	18129.2	19:54800500	A/G
LILRA3	Stroke	1	0.00361082	0.0100118	0.718357	0.952213	rs367070	18129.2	19:54800500	A/G
LILRA3	T2D	1	0.00131302	0.00648306	0.839501	0.975796	rs367070	18129.2	19:54800500	A/G
LILRA5	OA	1	-0.0108262	0.0166557	0.515692	0.885794	rs34464703	2110.15	19:54813726	T/TG
LILRA5	CAD	1	-0.0353095	0.0161079	0.0283748	0.374437	rs34464703	2110.15	19:54813726	T/TG
LILRA6	OA	1	0.0102951	0.00703082	0.143116	0.655878	rs11668526	10617.8	19:54749060	T/C
LILRA6	CAD	1	-0.00204936	0.00694337	0.767877	0.962333	rs11668526	10617.8	19:54749060	T/C
LILRA6	CKD	1	0.0156938	0.0120528	0.192888	0.710526	rs11668526	10617.8	19:54749060	T/C
LILRA6	COPD	1	-0.00790967	0.0149405	0.59652	0.913316	rs11668526	10617.8	19:54749060	T/C
LILRA6	HF	1	0.0110484	0.0110484	0.317311	0.803942	rs11668526	10617.8	19:54749060	T/C
LILRA6	MDD	1	0.00326007	0.0114251	0.775381	0.963708	rs11668526	10617.8	19:54749060	T/C
LILRA6	PD	1	-0.0528567	0.0331453	0.11078	0.601706	rs11668526	10617.8	19:54749060	T/C
LILRA6	Stroke	1	-0.00677972	0.0141872	0.632738	0.926269	rs11668526	10617.8	19:54749060	T/C
LILRA6	T2D	1	0.0110484	0.00853743	0.195625	0.713847	rs11668526	10617.8	19:54749060	T/C
LILRB1	Dementia	1	-0.00253428	0.0166964	0.879356	0.982122	rs367070	6035.32	19:54800500	A/G
LILRB1	OA	1	0.00327965	0.00983895	0.738883	0.955292	rs367070	6035.32	19:54800501	A/G
LILRB1	CAD	1	0.00294544	0.00913667	0.747168	0.956388	rs367070	6035.32	19:54800502	A/G
LILRB1	CKD	1	-0.0186344	0.0156529	0.233859	0.750484	rs367070	6035.32	19:54800503	A/G
LILRB1	COPD	1	-0.0527726	0.0202742	0.00924278	0.215411	rs367070	6035.32	19:54800504	A/G
LILRB1	HF	1	-0.0163983	0.0146094	0.261672	0.770103	rs367070	6035.32	19:54800505	A/G
LILRB1	MDD	1	0.0181934	0.0144603	0.208333	0.725115	rs367070	6035.32	19:54800506	A/G
LILRB1	Stroke	1	0.0065593	0.0181872	0.718357	0.952213	rs367070	6035.32	19:54800507	A/G
LILRB1	T2D	1	0.0023852	0.0117769	0.839501	0.975796	rs367070	6035.32	19:54800508	A/G
LILRB2	Dementia	1	0.0134394	0.0102518	0.189883	0.706495	rs383925	15677.7	19:54783521	C/T
LILRB2	OA	1	-0.00473823	0.00594433	0.425392	0.854731	rs383925	15677.7	19:54783521	C/T
LILRB2	CAD	1	-0.00391562	0.00557263	0.482272	0.87331	rs383925	15677.7	19:54783521	C/T
LILRB2	CKD	1	-0.0104241	0.00973492	0.284261	0.788635	rs383925	15677.7	19:54783521	C/T
LILRB2	COPD	1	-0.044281	0.0119748	0.00021744	0.0174832	rs383925	15677.7	19:54783521	C/T
LILRB2	HF	1	-0.0151623	0.00904572	0.0937009	0.57278	rs383925	15677.7	19:54783521	C/T
LILRB2	MDD	1	-0.0139546	0.00913187	0.126482	0.628609	rs383925	15677.7	19:54783521	C/T
LILRB2	Stroke	1	-0.00111995	0.0118887	0.924948	0.987864	rs383925	15677.7	19:54783521	C/T
LILRB2	T2D	1	0.00344599	0.00715043	0.629857	0.92535	rs383925	15677.7	19:54783521	C/T
LILRB4	OA	1	-0.0133946	0.0231122	0.562221	0.901003	rs417477	1357.2	19:55171903	G/A
LILRB4	CAD	1	0.0134342	0.0278255	0.629238	0.925183	rs417477	1357.2	19:55171903	G/A
LILRB4	COPD	1	0.0246881	0.0619828	0.690405	0.943385	rs417477	1357.2	19:55171903	G/A
LILRB4	MDD	1	0.0903515	0.072751	0.214263	0.731704	rs417477	1357.2	19:55171903	G/A
LILRB5	Dementia	1	-0.0296954	0.00767693	0.000109672	0.0103877	rs12975366	23225.7	19:54759361	T/C
LILRB5	OA	1	-0.00295267	0.00472426	0.531971	0.892937	rs12975366	23225.7	19:54759361	T/C
LILRB5	CAD	1	0.00535037	0.0044953	0.233962	0.750504	rs12975366	23225.7	19:54759361	T/C
LILRB5	CKD	1	-0.0140884	0.00843618	0.0949194	0.573124	rs12975366	23225.7	19:54759361	T/C
LILRB5	COPD	1	0.00725512	0.0111358	0.514714	0.885288	rs12975366	23225.7	19:54759361	T/C
LILRB5	HF	1	-0.0100391	0.00725512	0.166444	0.684308	rs12975366	23225.7	19:54759361	T/C
LILRB5	MDD	1	-0.0172102	0.00742384	0.0204364	0.323648	rs12975366	23225.7	19:54759361	T/C
LILRB5	Stroke	1	0.0140041	0.00902672	0.120805	0.618079	rs12975366	23225.7	19:54759361	T/C
LILRB5	T2D	1	0.000168724	0.0057366	0.976536	0.994905	rs12975366	23225.7	19:54759361	T/C
LIPF	OA	1	0.0184141	0.0206754	0.37313	0.836624	rs746756189	1378.77	10:90473228	CA/C
LIPF	CAD	1	-0.000455635	0.0188879	0.980754	0.995406	rs746756189	1378.77	10:90473228	CA/C
LMOD1	Dementia	1	0.0629031	0.0449308	0.161513	0.678391	rs34091558	756.71	1:201886769	TA/T
LMOD1	OA	1	-0.0703916	0.0299539	0.0187734	0.310791	rs34091558	756.71	1:201886769	TA/T
LMOD1	CAD	1	-0.133359	0.0282515	2.35e-06	0.000424776	rs34091558	756.71	1:201886769	TA/T
LMOD1	COPD	1	-0.134293	0.0649001	0.0385244	0.420125	rs34091558	756.71	1:201886769	TA/T
LONP1	Dementia	1	0.0512521	0.056235	0.362089	0.833506	rs74996080	482.59	19:5705489	G/T
LONP1	OA	1	-0.0110334	0.0338122	0.744185	0.956388	rs74996080	482.59	19:5705489	G/T
LONP1	CAD	1	-0.0154553	0.0407061	0.704183	0.947546	rs74996080	482.59	19:5705489	G/T
LONP1	COPD	1	0.135249	0.0900471	0.133103	0.638304	rs74996080	482.59	19:5705489	G/T
LONP1	MDD	1	0.0672593	0.0569468	0.237567	0.75402	rs74996080	482.59	19:5705489	G/T
LONP1	Stroke	1	-0.171196	0.0708276	0.0156453	0.282467	rs74996080	482.59	19:5705489	G/T
LPA	Dementia	1	-0.0208832	0.0144475	0.14833	0.662002	rs56393506	5377.81	6:161089307	T/C
LPA	OA	1	0.0099819	0.00971922	0.304408	0.801739	rs56393506	5377.81	6:161089307	T/C
LPA	CAD	1	0.208589	0.00902746	4.02e-118	6.24909e-114	rs56393506	5377.81	6:161089307	T/C
LPA	CKD	1	-0.00170743	0.0154982	0.912275	0.985301	rs56393506	5377.81	6:161089307	T/C
LPA	COPD	1	-0.00958788	0.0203578	0.637664	0.927913	rs56393506	5377.81	6:161089307	T/C
LPA	HF	1	0.076703	0.0144475	1.1e-07	2.75798e-05	rs56393506	5377.81	6:161089307	T/C
LPA	MDD	1	-0.00236627	0.0147102	0.872204	0.981455	rs56393506	5377.81	6:161089307	T/C
LPA	PD	1	0.0256115	0.0337546	0.447999	0.862187	rs56393506	5377.81	6:161089307	T/C
LPA	Stroke	1	0.0424231	0.017731	0.0167298	0.289927	rs56393506	5377.81	6:161089307	T/C
LPA	T2D	1	0.0245607	0.011558	0.0335866	0.399162	rs56393506	5377.81	6:161089307	T/C
LPCAT2	Dementia	1	-0.0308474	0.0719772	0.668235	0.934904	rs16955343	197.82	16:55566309	C/T
LPCAT2	OA	1	0.0316383	0.0510168	0.535156	0.894227	rs16955343	197.82	16:55566309	C/T
LPCAT2	CAD	1	0.158225	0.0432279	0.000251975	0.0195848	rs16955343	197.82	16:55566309	C/T
LPCAT2	CKD	1	-0.0375705	0.0601128	0.531971	0.892937	rs16955343	197.82	16:55566309	C/T
LPCAT2	COPD	1	0.00632766	0.093333	0.945948	0.99122	rs16955343	197.82	16:55566309	C/T
LPCAT2	HF	1	0.00237287	0.0771184	0.975454	0.994727	rs16955343	197.82	16:55566309	C/T
LPCAT2	MDD	1	-0.144753	0.0723726	0.045489	0.439045	rs16955343	197.82	16:55566309	C/T
LPCAT2	PD	1	-0.108757	0.20209	0.590466	0.911839	rs16955343	197.82	16:55566309	C/T
LPCAT2	Stroke	1	-0.0304519	0.0858189	0.72271	0.953145	rs16955343	197.82	16:55566309	C/T
LPCAT2	T2D	1	0.0699998	0.0593218	0.238	0.754523	rs16955343	197.82	16:55566309	C/T
LPL	Dementia	1	0.029683	0.0215692	0.168767	0.68876	rs1801177	3423.51	8:19805708	G/A
LPL	OA	1	0.00101423	0.0143344	0.943593	0.9907	rs1801177	3423.51	8:19805708	G/A
LPL	CAD	1	-0.0737885	0.0137374	7.82e-08	2.02603e-05	rs1801177	3423.51	8:19805708	G/A
LPL	CKD	1	-0.0505761	0.0248824	0.0420921	0.434266	rs1801177	3423.51	8:19805708	G/A
LPL	COPD	1	-0.00216368	0.0379997	0.954593	0.993282	rs1801177	3423.51	8:19805708	G/A
LPL	HF	1	-0.0163629	0.0233272	0.483023	0.87331	rs1801177	3423.51	8:19805708	G/A
LPL	MDD	1	-0.00838614	0.0216368	0.698322	0.946167	rs1801177	3423.51	8:19805708	G/A
LPL	PD	1	-0.0479391	0.044964	0.286349	0.789937	rs1801177	3423.51	8:19805708	G/A
LPL	Stroke	1	-0.00398929	0.0275193	0.88474	0.982189	rs1801177	3423.51	8:19805708	G/A
LPL	T2D	1	-0.041989	0.0177152	0.0177771	0.299288	rs1801177	3423.51	8:19805708	G/A
LPO	Dementia	1	0.067728	0.0328871	0.0394554	0.422985	rs7219860	1157.49	17:56321271	G/A
LPO	OA	1	-0.0175832	0.0218162	0.42026	0.853516	rs7219860	1157.49	17:56321271	G/A
LPO	CAD	1	-0.0240668	0.0190455	0.206358	0.722608	rs7219860	1157.49	17:56321271	G/A
LPO	CKD	1	-0.025398	0.0312591	0.416505	0.851693	rs7219860	1157.49	17:56321271	G/A
LPO	COPD	1	0.000976846	0.0449349	0.982656	0.995772	rs7219860	1157.49	17:56321271	G/A
LPO	HF	1	-0.012699	0.0302822	0.674957	0.93739	rs7219860	1157.49	17:56321271	G/A
LPO	MDD	1	-0.0387447	0.0309334	0.210381	0.726911	rs7219860	1157.49	17:56321271	G/A
LPO	PD	1	0.012699	0.0700073	0.856057	0.977773	rs7219860	1157.49	17:56321271	G/A
LPO	Stroke	1	0.0280029	0.0361433	0.438473	0.858428	rs7219860	1157.49	17:56321271	G/A
LPO	T2D	1	0.0371201	0.0247468	0.133614	0.638304	rs7219860	1157.49	17:56321271	G/A
LRCH4	Dementia	1	0.224779	0.1266	0.0758137	0.532781	rs56328569	73.07	7:100202219	G/C
LRCH4	OA	1	-0.0361714	0.086553	0.676013	0.937934	rs56328569	73.07	7:100202219	G/C
LRCH4	CAD	1	-0.0768931	0.0770746	0.318451	0.806111	rs56328569	73.07	7:100202219	G/C
LRCH4	CKD	1	-0.294539	0.142102	0.0381977	0.418747	rs56328569	73.07	7:100202219	G/C
LRCH4	COPD	1	-0.39401	0.195067	0.0433971	0.436708	rs56328569	73.07	7:100202219	G/C
LRCH4	MDD	1	-0.099475	0.124016	0.422488	0.853516	rs56328569	73.07	7:100202219	G/C
LRCH4	PD	1	-0.241573	0.263535	0.359317	0.832179	rs56328569	73.07	7:100202219	G/C
LRCH4	Stroke	1	0.116265	0.145977	0.425765	0.85474	rs56328569	73.07	7:100202219	G/C
LRCH4	T2D	1	0.0594245	0.0968877	0.539656	0.896145	rs56328569	73.07	7:100202219	G/C
LRIG1	Dementia	1	0.0115343	0.0103692	0.265984	0.772118	rs2306272	10935.8	3:66434643	T/C
LRIG1	OA	1	0.00209715	0.007107	0.767931	0.962333	rs2306272	10935.8	3:66434643	T/C
LRIG1	CAD	1	-0.000766519	0.00623137	0.902099	0.98429	rs2306272	10935.8	3:66434643	T/C
LRIG1	CKD	1	0.0151461	0.00990319	0.126162	0.628609	rs2306272	10935.8	3:66434643	T/C
LRIG1	COPD	1	0.00978668	0.0145635	0.501584	0.881669	rs2306272	10935.8	3:66434643	T/C
LRIG1	HF	1	0.0057089	0.0101362	0.573286	0.903644	rs2306272	10935.8	3:66434643	T/C
LRIG1	PD	1	0.00466033	0.021554	0.828819	0.974952	rs2306272	10935.8	3:66434643	T/C
LRIG1	Stroke	1	-0.00466033	0.0118838	0.694942	0.944308	rs2306272	10935.8	3:66434643	T/C
LRIG1	T2D	1	0.0304086	0.00815557	0.000192568	0.0161809	rs2306272	10935.8	3:66434643	T/C
LRIG3	Dementia	1	0.0332925	0.107646	0.75711	0.959504	rs11172841	97.82	12:59352431	C/A
LRIG3	OA	1	1.26068	2.4692	0.609658	0.918124	rs11172841	97.82	12:59352431	C/A
LRIG3	CAD	1	-0.121156	0.0662379	0.0673837	0.514479	rs11172841	97.82	12:59352431	C/A
LRIG3	CKD	1	-0.0799021	0.122073	0.51276	0.884766	rs11172841	97.82	12:59352431	C/A
LRIG3	COPD	1	-0.473864	0.162024	0.00344836	0.126479	rs11172841	97.82	12:59352431	C/A
LRIG3	HF	1	-0.0466095	0.104317	0.655013	0.931775	rs11172841	97.82	12:59352431	C/A
LRIG3	MDD	1	0.0455173	0.104317	0.662592	0.93462	rs11172841	97.82	12:59352431	C/A
LRIG3	PD	1	0.122073	0.319608	0.702503	0.947458	rs11172841	97.82	12:59352431	C/A
LRIG3	Stroke	1	-0.0654753	0.129841	0.614069	0.919824	rs11172841	97.82	12:59352431	C/A
LRIG3	T2D	1	-0.17978	0.0832313	0.0307727	0.384832	rs11172841	97.82	12:59352431	C/A
LRP11	Dementia	1	-0.0477872	0.014055	0.000673859	0.0425819	rs2342858	6006.57	6:150127103	T/C
LRP11	OA	1	-0.00231495	0.0095905	0.809261	0.970676	rs2342858	6006.57	6:150127103	T/C
LRP11	CAD	1	0.00618432	0.00846193	0.464877	0.865795	rs2342858	6006.57	6:150127103	T/C
LRP11	CKD	1	-0.0325746	0.0137243	0.0176207	0.297409	rs2342858	6006.57	6:150127103	T/C
LRP11	COPD	1	-0.0377006	0.0198424	0.0574331	0.481552	rs2342858	6006.57	6:150127103	T/C
LRP11	HF	1	-0.00314172	0.0133936	0.814544	0.972212	rs2342858	6006.57	6:150127103	T/C
LRP11	PD	1	-0.0367085	0.0287715	0.202004	0.720054	rs2342858	6006.57	6:150127103	T/C
LRP11	Stroke	1	0.0152125	0.0170314	0.371748	0.835179	rs2342858	6006.57	6:150127103	T/C
LRP11	T2D	1	-0.019181	0.0109133	0.0788197	0.539204	rs2342858	6006.57	6:150127103	T/C
LRPAP1	Dementia	1	-0.0107217	0.0397976	0.787617	0.968073	rs143486729	950.35	4:3525656	G/A
LRPAP1	OA	1	0.01581	0.0278038	0.569609	0.902026	rs143486729	950.35	4:3525656	G/A
LRPAP1	CAD	1	-0.0172609	0.0271509	0.524948	0.889504	rs143486729	950.35	4:3525656	G/A
LRPAP1	CKD	1	-0.0332555	0.0472482	0.481529	0.87331	rs143486729	950.35	4:3525656	G/A
LRPAP1	COPD	1	-0.0481569	0.0650572	0.459164	0.864758	rs143486729	950.35	4:3525656	G/A
LRPAP1	HF	1	0.00817758	0.0437955	0.851879	0.977387	rs143486729	950.35	4:3525656	G/A
LRPAP1	PD	1	-0.0252596	0.0826844	0.75999	0.960027	rs143486729	950.35	4:3525656	G/A
LRPAP1	Stroke	1	-0.11703	0.048702	0.0162619	0.287262	rs143486729	950.35	4:3525656	G/A
LRPAP1	T2D	1	-0.0132659	0.0345276	0.700822	0.946662	rs143486729	950.35	4:3525656	G/A
LRRC25	OA	1	-0.0241611	0.0170896	0.157423	0.671921	rs754032589	2148.41	19:18512817	TAGAAAAAAA/T
LRRC25	CAD	1	0.0101231	0.0168777	0.548645	0.89984	rs754032589	2148.41	19:18512817	TAGAAAAAAA/T
LRRC37A2	Dementia	1	-0.0438494	0.00869815	4.63e-07	0.000102819	rs62057151	15229.9	17:43903842	T/C
LRRC37A2	OA	1	0.0197278	0.00582866	0.000712781	0.0434517	rs62057151	15229.9	17:43903842	T/C
LRRC37A2	CAD	1	0.0150939	0.00571328	0.00824433	0.205053	rs62057151	15229.9	17:43903842	T/C
LRRC37A2	CKD	1	0.0105813	0.0101329	0.296371	0.794123	rs62057151	15229.9	17:43903842	T/C
LRRC37A2	COPD	1	0.0352409	0.0149752	0.0186079	0.30838	rs62057151	15229.9	17:43903842	T/C
LRRC37A2	HF	1	0.00798077	0.00923618	0.387545	0.842275	rs62057151	15229.9	17:43903842	T/C
LRRC37A2	MDD	1	0.00341	0.00977421	0.727182	0.953323	rs62057151	15229.9	17:43903842	T/C
LRRC37A2	PD	1	0.222744	0.0239423	1.36e-20	1.40941e-17	rs62057151	15229.9	17:43903842	T/C
LRRC37A2	Stroke	1	0.0210728	0.011478	0.0663669	0.513289	rs62057151	15229.9	17:43903842	T/C
LRRC37A2	T2D	1	0.0153338	0.00708406	0.0304216	0.381682	rs62057151	15229.9	17:43903842	T/C
LRRC38	OA	1	0.0147636	0.016992	0.384928	0.84157	rs35329337	1954.02	1:13822608	AAT/A
LRRC38	CAD	1	0.0140899	0.0180555	0.435176	0.858061	rs35329337	1954.02	1:13822608	AAT/A
LRRFIP1	Dementia	1	0.100223	0.143982	0.48638	0.874502	rs62183645	62.66	2:238565893	A/T
LRRFIP1	OA	1	-0.247028	0.0945763	0.009003	0.212692	rs62183645	62.66	2:238565893	A/T
LRRFIP1	CAD	1	-0.278306	0.0870267	0.00138411	0.0660001	rs62183645	62.66	2:238565893	A/T
LRRFIP1	CKD	1	-0.0973994	0.153863	0.526716	0.891054	rs62183645	62.66	2:238565893	A/T
LRRFIP1	COPD	1	0.00846952	0.227265	0.970272	0.993561	rs62183645	62.66	2:238565893	A/T
LRRFIP1	MDD	1	0.252658	0.135512	0.0622566	0.498518	rs62183645	62.66	2:238565893	A/T
LRRFIP1	PD	1	0.848363	0.386775	0.0282764	0.374009	rs62183645	62.66	2:238565893	A/T
LRRFIP1	Stroke	1	0.175037	0.158098	0.268232	0.77345	rs62183645	62.66	2:238565893	A/T
LRRFIP1	T2D	1	-0.0197622	0.111515	0.859339	0.977773	rs62183645	62.66	2:238565893	A/T
LRRN1	Dementia	1	-0.0219436	0.0104787	0.0362495	0.412823	rs9839475	10271.9	3:3807778	A/G
LRRN1	OA	1	-0.012821	0.00715017	0.0729564	0.529709	rs9839475	10271.9	3:3807778	A/G
LRRN1	CAD	1	-0.00516475	0.00629392	0.411878	0.850548	rs9839475	10271.9	3:3807778	A/G
LRRN1	CKD	1	-0.00591738	0.0102321	0.563053	0.901146	rs9839475	10271.9	3:3807778	A/G
LRRN1	COPD	1	0.000369836	0.0144236	0.979544	0.995406	rs9839475	10271.9	3:3807778	A/G
LRRN1	HF	1	0.0103554	0.0101089	0.305651	0.801739	rs9839475	10271.9	3:3807778	A/G
LRRN1	MDD	1	-0.00961616	0.0102321	0.34732	0.824783	rs9839475	10271.9	3:3807778	A/G
LRRN1	PD	1	-0.0149167	0.0287239	0.603542	0.915859	rs9839475	10271.9	3:3807778	A/G
LRRN1	Stroke	1	-0.0396957	0.011958	0.000901505	0.0503411	rs9839475	10271.9	3:3807778	A/G
LRRN1	T2D	1	-0.00123279	0.0081364	0.879569	0.982122	rs9839475	10271.9	3:3807778	A/G
LRTM2	Dementia	1	0.0116252	0.0570444	0.838516	0.975796	rs41276696	384.75	12:1940514	G/A
LRTM2	OA	1	-0.0400122	0.0383901	0.297294	0.794881	rs41276696	384.75	12:1940514	G/A
LRTM2	CAD	1	-0.0260325	0.0363932	0.474416	0.870554	rs41276696	384.75	12:1940514	G/A
LRTM2	CKD	1	0.0302795	0.0654254	0.643501	0.928329	rs41276696	384.75	12:1940514	G/A
LRTM2	COPD	1	-0.0362273	0.0729953	0.619685	0.92279	rs41276696	384.75	12:1940514	G/A
LRTM2	HF	1	-0.00351459	0.0581259	0.951785	0.993282	rs41276696	384.75	12:1940514	G/A
LRTM2	PD	1	-0.270082	0.127607	0.0343001	0.402561	rs41276696	384.75	12:1940514	G/A
LRTM2	Stroke	1	0.00243318	0.0729953	0.973409	0.993868	rs41276696	384.75	12:1940514	G/A
LRTM2	T2D	1	0.00540706	0.0446082	0.903523	0.98429	rs41276696	384.75	12:1940514	G/A
LSP1	Dementia	1	0.0609879	0.0569667	0.284355	0.788635	rs907612	384.31	11:1874221	T/C
LSP1	OA	1	0.0314992	0.0382012	0.409621	0.850254	rs907612	384.31	11:1874221	T/C
LSP1	CAD	1	0.0783009	0.035102	0.0257033	0.35857	rs907612	384.31	11:1874221	T/C
LSP1	CKD	1	0.0536157	0.0589773	0.363302	0.833746	rs907612	384.31	11:1874221	T/C
LSP1	COPD	1	0.0596475	0.0797534	0.454521	0.863877	rs907612	384.31	11:1874221	T/C
LSP1	HF	1	-0.0107231	0.0556263	0.847138	0.977231	rs907612	384.31	11:1874221	T/C
LSP1	MDD	1	-0.0181198	0.0616581	0.768853	0.962595	rs907612	384.31	11:1874221	T/C
LSP1	PD	1	-0.175591	0.120635	0.145516	0.659216	rs907612	384.31	11:1874221	T/C
LSP1	Stroke	1	0.0288184	0.0663494	0.664039	0.934811	rs907612	384.31	11:1874221	T/C
LSP1	T2D	1	0.00670196	0.0455734	0.883086	0.982189	rs907612	384.31	11:1874221	T/C
LTA	Dementia	1	0.0135325	0.0111208	0.223655	0.743205	rs2229092	9670.97	6:31540757	A/C
LTA	OA	1	0.0036846	0.00763717	0.629482	0.925236	rs2229092	9670.97	6:31540757	A/C
LTA	CAD	1	-0.020227	0.00757133	0.00755059	0.196982	rs2229092	9670.97	6:31540757	A/C
LTA	CKD	1	0.0124606	0.0121257	0.304127	0.801343	rs2229092	9670.97	6:31540757	A/C
LTA	COPD	1	-0.00261271	0.0173511	0.880308	0.982122	rs2229092	9670.97	6:31540757	A/C
LTA	HF	1	-0.00207677	0.0112548	0.853603	0.977477	rs2229092	9670.97	6:31540757	A/C
LTA	MDD	1	-0.00341461	0.0119247	0.774612	0.963525	rs2229092	9670.97	6:31540757	A/C
LTA	PD	1	-0.0331614	0.0270651	0.220482	0.738254	rs2229092	9670.97	6:31540757	A/C
LTA	Stroke	1	-0.00582837	0.0142694	0.682943	0.940165	rs2229092	9670.97	6:31540757	A/C
LTA	T2D	1	-0.0198298	0.00884304	0.024934	0.353618	rs2229092	9670.97	6:31540757	A/C
LTA4H	Dementia	1	-0.0675418	0.0851614	0.427718	0.855045	rs2540486	173.3	12:96431007	G/C
LTA4H	OA	1	-0.0117464	0.0567742	0.836091	0.975796	rs2540486	173.3	12:96431007	G/C
LTA4H	CAD	1	-0.0260657	0.051024	0.609454	0.917931	rs2540486	173.3	12:96431007	G/C
LTA4H	CKD	1	-0.0274083	0.080267	0.732755	0.954621	rs2540486	173.3	12:96431007	G/C
LTA4H	COPD	1	0.0920134	0.115506	0.425677	0.85474	rs2540486	173.3	12:96431007	G/C
LTA4H	MDD	1	-0.0117394	0.0920134	0.898479	0.98429	rs2540486	173.3	12:96431007	G/C
LTA4H	PD	1	-0.168365	0.192837	0.382611	0.84078	rs2540486	173.3	12:96431007	G/C
LTA4H	Stroke	1	0.0929923	0.09495	0.327392	0.814679	rs2540486	173.3	12:96431007	G/C
LTA4H	T2D	1	0.162492	0.065584	0.0132265	0.258135	rs2540486	173.3	12:96431007	G/C
LTB	OA	1	0.00239073	0.0358609	0.946847	0.991647	rs2395470	431.63	6:31235261	G/A
LTB	CAD	1	-0.0903929	0.042642	0.0340219	0.401268	rs2395470	431.63	6:31235261	G/A
LTB	COPD	1	0.0490099	0.0729172	0.5015	0.881669	rs2395470	431.63	6:31235261	G/A
LTB	MDD	1	-0.285687	0.109376	0.00900201	0.212692	rs2395470	431.63	6:31235261	G/A
LTBP2	Dementia	1	-0.00854084	0.0797145	0.914676	0.985933	rs888414	266.75	14:75104905	G/A
LTBP2	OA	1	0.0170817	0.054092	0.752162	0.957919	rs888414	266.75	14:75104905	G/A
LTBP2	CAD	1	-0.0475291	0.0501227	0.342999	0.820999	rs888414	266.75	14:75104905	G/A
LTBP2	CKD	1	-0.167021	0.0816125	0.0407061	0.429514	rs888414	266.75	14:75104905	G/A
LTBP2	COPD	1	-0.0189797	0.119572	0.873881	0.981604	rs888414	266.75	14:75104905	G/A
LTBP2	HF	1	0.0256225	0.0768676	0.738883	0.955292	rs888414	266.75	14:75104905	G/A
LTBP2	MDD	1	-0.260032	0.0778166	0.000832964	0.0481354	rs888414	266.75	14:75104905	G/A
LTBP2	PD	1	0.269511	0.189797	0.155608	0.670805	rs888414	266.75	14:75104905	G/A
LTBP2	Stroke	1	-0.0759186	0.0892044	0.394734	0.842763	rs888414	266.75	14:75104905	G/A
LTBP2	T2D	1	-0.00759186	0.0626329	0.903523	0.98429	rs888414	266.75	14:75104905	G/A
LTBP3	Dementia	1	0.00145031	0.0200812	0.942425	0.990601	rs4099470	3035.25	11:65319986	T/C
LTBP3	OA	1	0.0380428	0.013499	0.00482964	0.150687	rs4099470	3035.25	11:65319986	T/C
LTBP3	CAD	1	0.0466005	0.0116322	6.17e-05	0.00675441	rs4099470	3035.25	11:65319986	T/C
LTBP3	CKD	1	0.0409434	0.017069	0.0164537	0.288357	rs4099470	3035.25	11:65319986	T/C
LTBP3	COPD	1	-0.00702843	0.0252131	0.780428	0.965827	rs4099470	3035.25	11:65319986	T/C
LTBP3	HF	1	-0.0026775	0.0194118	0.890295	0.98283	rs4099470	3035.25	11:65319986	T/C
LTBP3	PD	1	-0.00713999	0.0476371	0.880857	0.982122	rs4099470	3035.25	11:65319986	T/C
LTBP3	Stroke	1	0.0204159	0.0229818	0.374353	0.837129	rs4099470	3035.25	11:65319986	T/C
LTBP3	T2D	1	0.0145031	0.0158418	0.359933	0.832822	rs4099470	3035.25	11:65319986	T/C
LTBR	Dementia	1	0.000964066	0.0279579	0.972492	0.993715	rs10849449	1605.12	12:6498662	A/G
LTBR	OA	1	0.0269938	0.0186386	0.14754	0.660898	rs10849449	1605.12	12:6498662	A/G
LTBR	CAD	1	0.0191257	0.017422	0.272295	0.775528	rs10849449	1605.12	12:6498662	A/G
LTBR	CKD	1	-0.0231376	0.028922	0.423711	0.853516	rs10849449	1605.12	12:6498662	A/G
LTBR	COPD	1	-0.000321355	0.0392054	0.99346	0.996794	rs10849449	1605.12	12:6498662	A/G
LTBR	HF	1	-0.00514169	0.0276366	0.852408	0.977387	rs10849449	1605.12	12:6498662	A/G
LTBR	PD	1	0.0530236	0.0642711	0.409372	0.849851	rs10849449	1605.12	12:6498662	A/G
LTBR	Stroke	1	0.0459538	0.0327782	0.160927	0.677759	rs10849449	1605.12	12:6498662	A/G
LTBR	T2D	1	0.0253871	0.0224949	0.259079	0.769929	rs10849449	1605.12	12:6498662	A/G
LUZP2	Dementia	1	0.02454	0.0418026	0.557174	0.900497	rs76794772	809.75	11:25049828	T/A
LUZP2	OA	1	0.0115084	0.0260632	0.658809	0.93295	rs76794772	809.75	11:25049828	T/A
LUZP2	CAD	1	-0.0117207	0.0294131	0.690271	0.943385	rs76794772	809.75	11:25049828	T/A
LUZP2	CKD	1	-0.074297	0.0534803	0.16476	0.68288	rs76794772	809.75	11:25049828	T/A
LUZP2	COPD	1	0.00609269	0.0660041	0.926454	0.988279	rs76794772	809.75	11:25049828	T/A
LUZP2	MDD	1	-0.101885	0.0756509	0.178052	0.698061	rs76794772	809.75	11:25049828	T/A
LUZP2	PD	1	-0.145548	0.120161	0.225793	0.745578	rs76794772	809.75	11:25049828	T/A
LUZP2	Stroke	1	-0.000169241	0.0666811	0.997975	0.999582	rs76794772	809.75	11:25049828	T/A
LUZP2	T2D	1	-0.0198012	0.0326636	0.54437	0.898403	rs76794772	809.75	11:25049828	T/A
LXN	Dementia	1	-0.0633505	0.0484094	0.190656	0.707502	rs6785524	493.26	3:158337231	C/A
LXN	OA	1	-0.0555811	0.0328706	0.0908542	0.568933	rs6785524	493.26	3:158337231	C/A
LXN	CAD	1	-0.0219616	0.0294557	0.455921	0.864299	rs6785524	493.26	3:158337231	C/A
LXN	CKD	1	0.0149412	0.0484094	0.757594	0.959618	rs6785524	493.26	3:158337231	C/A
LXN	COPD	1	-0.0902446	0.0675341	0.181457	0.70012	rs6785524	493.26	3:158337231	C/A
LXN	HF	1	-0.0585694	0.0472141	0.214788	0.73173	rs6785524	493.26	3:158337231	C/A
LXN	MDD	1	0.00777446	0.0478117	0.870829	0.98104	rs6785524	493.26	3:158337231	C/A
LXN	Stroke	1	-0.0418353	0.0561788	0.456465	0.864473	rs6785524	493.26	3:158337231	C/A
LXN	T2D	1	-0.108772	0.0382494	0.0044586	0.145302	rs6785524	493.26	3:158337231	C/A
LY6D	Dementia	1	0.0189535	0.0187279	0.311515	0.803942	rs2572925	3397.32	8:143867905	C/T
LY6D	OA	1	0.0313635	0.0126357	0.0130595	0.256002	rs2572925	3397.32	8:143867905	C/T
LY6D	CAD	1	0.0221427	0.011443	0.0529855	0.466927	rs2572925	3397.32	8:143867905	C/T
LY6D	CKD	1	0.01241	0.0191791	0.517594	0.886807	rs2572925	3397.32	8:143867905	C/T
LY6D	COPD	1	-0.0180509	0.0277533	0.51543	0.885735	rs2572925	3397.32	8:143867905	C/T
LY6D	HF	1	0.01241	0.0182766	0.49713	0.880295	rs2572925	3397.32	8:143867905	C/T
LY6D	MDD	1	0.00112847	0.0189535	0.952523	0.993282	rs2572925	3397.32	8:143867905	C/T
LY6D	PD	1	-0.025497	0.0385839	0.508729	0.883614	rs2572925	3397.32	8:143867905	C/T
LY6D	Stroke	1	-0.00315892	0.0216611	0.884053	0.982189	rs2572925	3397.32	8:143867905	C/T
LY6D	T2D	1	-0.0110562	0.014892	0.45783	0.864473	rs2572925	3397.32	8:143867905	C/T
LY75	Dementia	1	-0.00610022	0.00877575	0.486979	0.874502	rs72957586	14940.2	2:160762687	A/G
LY75	OA	1	0.00288958	0.00588617	0.623491	0.923251	rs72957586	14940.2	2:160762687	A/G
LY75	CAD	1	-0.0122329	0.00536834	0.0226842	0.338617	rs72957586	14940.2	2:160762687	A/G
LY75	CKD	1	-0.00770554	0.00856171	0.36812	0.835025	rs72957586	14940.2	2:160762687	A/G
LY75	COPD	1	-0.014876	0.0124145	0.23081	0.748775	rs72957586	14940.2	2:160762687	A/G
LY75	HF	1	-0.00246149	0.00845469	0.770945	0.963406	rs72957586	14940.2	2:160762687	A/G
LY75	PD	1	-0.00535107	0.0181936	0.768668	0.96246	rs72957586	14940.2	2:160762687	A/G
LY75	Stroke	1	-0.00192638	0.00984596	0.844882	0.976846	rs72957586	14940.2	2:160762687	A/G
LY75	T2D	1	0.000856171	0.00684937	0.900524	0.98429	rs72957586	14940.2	2:160762687	A/G
LY9	Dementia	1	-0.0186748	0.0165072	0.257923	0.768982	rs12128261	4299.35	1:160762784	G/T
LY9	OA	1	-0.000500217	0.0111715	0.964286	0.993282	rs12128261	4299.35	1:160762784	G/T
LY9	CAD	1	0.0301331	0.00992038	0.00238555	0.100008	rs12128261	4299.35	1:160762784	G/T
LY9	CKD	1	0.00566912	0.0161737	0.725952	0.953199	rs12128261	4299.35	1:160762784	G/T
LY9	COPD	1	0.0265115	0.0308467	0.390087	0.842763	rs12128261	4299.35	1:160762784	G/T
LY9	HF	1	0.0175076	0.0158402	0.269046	0.773786	rs12128261	4299.35	1:160762784	G/T
LY9	MDD	1	-0.019168	0.0160069	0.231119	0.748775	rs12128261	4299.35	1:160762784	G/T
LY9	Stroke	1	0.0203421	0.0186748	0.276028	0.778171	rs12128261	4299.35	1:160762784	G/T
LY9	T2D	1	0.00400173	0.0133391	0.764177	0.961251	rs12128261	4299.35	1:160762784	G/T
LY96	Dementia	1	-0.0597864	0.106232	0.573577	0.903682	rs6472812	125.72	8:74917084	A/G
LY96	OA	1	-0.0316226	0.067198	0.637935	0.928008	rs6472812	125.72	8:74917084	A/G
LY96	CAD	1	0.00825804	0.066714	0.901487	0.98429	rs6472812	125.72	8:74917084	A/G
LY96	CKD	1	-0.129949	0.125008	0.29856	0.797097	rs6472812	125.72	8:74917084	A/G
LY96	COPD	1	0.226299	0.165524	0.171574	0.690998	rs6472812	125.72	8:74917084	A/G
LY96	HF	1	0.0583041	0.103268	0.57235	0.903302	rs6472812	125.72	8:74917084	A/G
LY96	PD	1	0.203076	0.225311	0.36742	0.834881	rs6472812	125.72	8:74917084	A/G
LY96	Stroke	1	-0.0316226	0.143784	0.825925	0.974438	rs6472812	125.72	8:74917084	A/G
LY96	T2D	1	0.0652216	0.0830093	0.432035	0.856303	rs6472812	125.72	8:74917084	A/G
LYAR	Dementia	1	-0.230681	0.15928	0.14754	0.660898	rs11723339	47.86	4:4271886	C/T
LYAR	OA	1	0.0897093	0.104356	0.389982	0.842763	rs11723339	47.86	4:4271886	C/T
LYAR	CAD	1	-0.0119183	0.0963831	0.901588	0.98429	rs11723339	47.86	4:4271886	C/T
LYAR	CKD	1	0.036616	0.162941	0.822198	0.973737	rs11723339	47.86	4:4271886	C/T
LYAR	COPD	1	-0.150126	0.221527	0.497971	0.880353	rs11723339	47.86	4:4271886	C/T
LYAR	HF	1	0.175757	0.153787	0.253098	0.766194	rs11723339	47.86	4:4271886	C/T
LYAR	Stroke	1	0.150126	0.192234	0.434831	0.858061	rs11723339	47.86	4:4271886	C/T
LYAR	T2D	1	0.0476008	0.122664	0.697972	0.946051	rs11723339	47.86	4:4271886	C/T
LYPD3	Dementia	1	0.000765801	0.026803	0.977206	0.995392	rs11671471	2057.74	19:43996732	G/A
LYPD3	OA	1	0.0285261	0.0168476	0.0904209	0.56828	rs11671471	2057.74	19:43996732	G/A
LYPD3	CAD	1	0.0178446	0.0149965	0.234079	0.750583	rs11671471	2057.74	19:43996732	G/A
LYPD3	CKD	1	-0.0151246	0.0241227	0.53067	0.892521	rs11671471	2057.74	19:43996732	G/A
LYPD3	COPD	1	-0.00976396	0.0398216	0.806308	0.970203	rs11671471	2057.74	19:43996732	G/A
LYPD3	HF	1	-0.0149331	0.0241227	0.535885	0.89458	rs11671471	2057.74	19:43996732	G/A
LYPD3	PD	1	0.100511	0.0589667	0.0882792	0.564062	rs11671471	2057.74	19:43996732	G/A
LYPD3	Stroke	1	-0.028909	0.0285261	0.310858	0.803942	rs11671471	2057.74	19:43996732	G/A
LYPD3	T2D	1	0.0015316	0.0199108	0.938685	0.990601	rs11671471	2057.74	19:43996732	G/A
LYPD8	Dementia	1	0.012291	0.0169002	0.467059	0.866193	rs12044252	4147.67	1:249065691	C/T
LYPD8	OA	1	-0.0172547	0.0111092	0.120377	0.617784	rs12044252	4147.67	1:249065691	C/T
LYPD8	CAD	1	-0.0239207	0.0099317	0.0160175	0.285869	rs12044252	4147.67	1:249065691	C/T
LYPD8	CKD	1	-0.0107547	0.0144183	0.455727	0.864252	rs12044252	4147.67	1:249065691	C/T
LYPD8	COPD	1	-0.00602734	0.0222184	0.786178	0.967935	rs12044252	4147.67	1:249065691	C/T
LYPD8	HF	1	0.0330913	0.0159547	0.0380724	0.418259	rs12044252	4147.67	1:249065691	C/T
LYPD8	PD	1	0.029073	0.0497551	0.559003	0.900497	rs12044252	4147.67	1:249065691	C/T
LYPD8	Stroke	1	0.0263548	0.0202093	0.192202	0.709844	rs12044252	4147.67	1:249065691	C/T
LYPD8	T2D	1	-0.0184366	0.012882	0.152375	0.6657	rs12044252	4147.67	1:249065691	C/T
LYSMD3	OA	1	-0.0600141	0.107298	0.575942	0.904723	rs10805870	47.98	5:89963988	C/A
LYSMD3	CAD	1	0.0869899	0.115229	0.45029	0.862553	rs10805870	47.98	5:89963988	C/A
LYSMD3	CKD	1	0.0672885	0.178224	0.705764	0.947991	rs10805870	47.98	5:89963988	C/A
LYSMD3	COPD	1	-0.160038	0.20914	0.444142	0.86055	rs10805870	47.98	5:89963988	C/A
LYSMD3	HF	1	-0.349173	0.245512	0.154962	0.669941	rs10805870	47.98	5:89963988	C/A
LYSMD3	Stroke	1	0.0236419	0.214596	0.912275	0.985301	rs10805870	47.98	5:89963988	C/A
LYVE1	Dementia	1	-0.0234298	0.0625748	0.708085	0.949304	rs7119709	337.07	11:10626691	A/G
LYVE1	OA	1	0.0182867	0.042288	0.665427	0.934811	rs7119709	337.07	11:10626691	A/G
LYVE1	CAD	1	-0.0502663	0.0392289	0.200067	0.717814	rs7119709	337.07	11:10626691	A/G
LYVE1	CKD	1	0.0414308	0.0700038	0.55396	0.900497	rs7119709	337.07	11:10626691	A/G
LYVE1	COPD	1	-0.0897192	0.0848617	0.290402	0.791687	rs7119709	337.07	11:10626691	A/G
LYVE1	HF	1	-0.0257157	0.0788614	0.744359	0.956388	rs7119709	337.07	11:10626691	A/G
LYVE1	MDD	1	-0.0168505	0.0582889	0.772516	0.963525	rs7119709	337.07	11:10626691	A/G
LYVE1	Stroke	1	0.144008	0.0714324	0.0438	0.438014	rs7119709	337.07	11:10626691	A/G
LYZL2	OA	1	0.0571637	0.0290869	0.0493821	0.458569	rs116792212	761.01	10:30894447	T/C
LYZL2	CAD	1	-0.0169467	0.0249868	0.497629	0.880323	rs116792212	761.01	10:30894447	T/C
LYZL2	CKD	1	0.00908964	0.0424183	0.830324	0.974952	rs116792212	761.01	10:30894447	T/C
LYZL2	COPD	1	-0.0634255	0.0628195	0.312665	0.803942	rs116792212	761.01	10:30894447	T/C
LYZL2	HF	1	-0.0240371	0.0381765	0.528937	0.891889	rs116792212	761.01	10:30894447	T/C
LYZL2	MDD	1	-0.0121154	0.0395904	0.759591	0.960027	rs116792212	761.01	10:30894447	T/C
LYZL2	Stroke	1	-0.024845	0.0464582	0.5928	0.912522	rs116792212	761.01	10:30894447	T/C
LYZL2	T2D	1	0.00929163	0.0309048	0.763679	0.96124	rs116792212	761.01	10:30894447	T/C
LZTFL1	Dementia	1	0.00525608	0.0548134	0.923608	0.987653	rs1129183	355.74	3:45869972	C/T
LZTFL1	OA	1	-0.00187717	0.0386698	0.961283	0.993282	rs1129183	355.74	3:45869972	C/T
LZTFL1	CAD	1	-0.0194878	0.0334457	0.560115	0.900497	rs1129183	355.74	3:45869972	C/T
LZTFL1	CKD	1	0.00488065	0.0540626	0.928066	0.988655	rs1129183	355.74	3:45869972	C/T
LZTFL1	COPD	1	0.0439258	0.0762132	0.564375	0.90137	rs1129183	355.74	3:45869972	C/T
LZTFL1	HF	1	0.00300348	0.0525608	0.954431	0.993282	rs1129183	355.74	3:45869972	C/T
LZTFL1	MDD	1	-0.0303994	0.0540626	0.573911	0.903804	rs1129183	355.74	3:45869972	C/T
LZTFL1	PD	1	0.0251541	0.114508	0.826127	0.974438	rs1129183	355.74	3:45869972	C/T
LZTFL1	Stroke	1	-0.0961112	0.0623221	0.123033	0.62237	rs1129183	355.74	3:45869972	C/T
LZTFL1	T2D	1	0.00187717	0.0427995	0.965016	0.993282	rs1129183	355.74	3:45869972	C/T
M6PR	Dementia	1	0.104555	0.0478168	0.0287741	0.375468	rs4883201	488.42	12:9082581	A/G
M6PR	OA	1	0.0374684	0.0324726	0.248563	0.763771	rs4883201	488.42	12:9082581	A/G
M6PR	CAD	1	0.0198263	0.0271448	0.465152	0.865903	rs4883201	488.42	12:9082581	A/G
M6PR	CKD	1	-0.0763642	0.0410368	0.0627626	0.499761	rs4883201	488.42	12:9082581	A/G
M6PR	COPD	1	0.0139168	0.0595926	0.815348	0.972452	rs4883201	488.42	12:9082581	A/G
M6PR	HF	1	0.00820737	0.0449621	0.855159	0.977773	rs4883201	488.42	12:9082581	A/G
M6PR	PD	1	-0.19662	0.0992021	0.0474776	0.448384	rs4883201	488.42	12:9082581	A/G
M6PR	Stroke	1	0.0249789	0.0538832	0.642951	0.928329	rs4883201	488.42	12:9082581	A/G
M6PR	T2D	1	-0.00963474	0.0363979	0.791236	0.968509	rs4883201	488.42	12:9082581	A/G
MAD1L1	Dementia	1	0.0100378	0.0663436	0.879739	0.982122	rs143579216	285.91	7:2265063	A/G
MAD1L1	OA	1	-0.0351323	0.0443075	0.427824	0.855045	rs143579216	285.91	7:2265063	A/G
MAD1L1	CAD	1	0.0340401	0.0507447	0.502341	0.881763	rs143579216	285.91	7:2265063	A/G
MAD1L1	COPD	1	0.125002	0.113631	0.271302	0.774963	rs143579216	285.91	7:2265063	A/G
MAD1L1	PD	1	0.195815	0.314701	0.533792	0.89379	rs143579216	285.91	7:2265063	A/G
MAGED1	COPD	1	-0.276286	0.197796	0.162466	0.680422	rs12847714	48.7	X:51678066	C/T
MAMDC2	Dementia	1	-0.0616041	0.0410694	0.133614	0.638304	rs62572585	733.81	9:72592304	A/C
MAMDC2	OA	1	0.0281236	0.0281236	0.317311	0.803942	rs62572585	733.81	9:72592304	A/C
MAMDC2	CAD	1	-0.0221312	0.0250385	0.376756	0.837933	rs62572585	733.81	9:72592304	A/C
MAMDC2	CKD	1	0.00758891	0.0401766	0.85018	0.977231	rs62572585	733.81	9:72592304	A/C
MAMDC2	COPD	1	0.0116066	0.0593721	0.84501	0.976849	rs62572585	733.81	9:72592304	A/C
MAMDC2	HF	1	0.0116066	0.0397302	0.770184	0.963084	rs62572585	733.81	9:72592304	A/C
MAMDC2	MDD	1	0.0575708	0.0401766	0.151874	0.6657	rs62572585	733.81	9:72592304	A/C
MAMDC2	PD	1	-0.0312485	0.112494	0.781183	0.966189	rs62572585	733.81	9:72592304	A/C
MAMDC2	Stroke	1	-0.00446407	0.0464263	0.923398	0.987631	rs62572585	733.81	9:72592304	A/C
MAMDC2	T2D	1	0.0517832	0.0325877	0.112051	0.603826	rs62572585	733.81	9:72592304	A/C
MAMDC4	Dementia	1	-0.0182164	0.0370093	0.62257	0.923251	rs547669049	1025.72	9:139748276	ACCCTGTGGCAGAGCACAGGG/A
MAMDC4	OA	1	0.0229435	0.0239811	0.338703	0.820883	rs547669049	1025.72	9:139748276	ACCCTGTGGCAGAGCACAGGG/A
MAMDC4	CAD	1	0.013143	0.029147	0.652046	0.93128	rs547669049	1025.72	9:139748276	ACCCTGTGGCAGAGCACAGGG/A
MAMDC4	COPD	1	0.0918892	0.0522281	0.0785127	0.53813	rs547669049	1025.72	9:139748276	ACCCTGTGGCAGAGCACAGGG/A
MAMDC4	MDD	1	0.00426221	0.0758633	0.955196	0.993282	rs547669049	1025.72	9:139748276	ACCCTGTGGCAGAGCACAGGG/A
MAN1A2	Dementia	1	0.0150058	0.043465	0.729915	0.954621	rs10923344	691.2	1:118096628	A/G
MAN1A2	OA	1	-0.00569184	0.0294941	0.846973	0.977231	rs10923344	691.2	1:118096628	A/G
MAN1A2	CAD	1	0.00644601	0.0264065	0.807148	0.970331	rs10923344	691.2	1:118096628	A/G
MAN1A2	CKD	1	-0.0325987	0.043465	0.453255	0.862827	rs10923344	691.2	1:118096628	A/G
MAN1A2	COPD	1	0.08693	0.0605405	0.151032	0.6657	rs10923344	691.2	1:118096628	A/G
MAN1A2	HF	1	0.0527789	0.0419127	0.207937	0.725115	rs10923344	691.2	1:118096628	A/G
MAN1A2	MDD	1	0.0300277	0.0419127	0.473722	0.87006	rs10923344	691.2	1:118096628	A/G
MAN1A2	PD	1	-0.170755	0.120564	0.156685	0.671135	rs10923344	691.2	1:118096628	A/G
MAN1A2	Stroke	1	0.0595056	0.0491568	0.226077	0.745833	rs10923344	691.2	1:118096628	A/G
MAN1A2	T2D	1	0.0864125	0.0341511	0.0113964	0.239437	rs10923344	691.2	1:118096628	A/G
MANF	Dementia	1	-0.306495	0.121173	0.0114254	0.239437	rs11721253	79.74	3:51547219	G/A
MANF	OA	1	0.063132	0.0814606	0.43834	0.858401	rs11721253	79.74	3:51547219	G/A
MANF	CAD	1	0.0944771	0.0736772	0.199734	0.717814	rs11721253	79.74	3:51547219	G/A
MANF	CKD	1	0.0733145	0.124227	0.555081	0.900497	rs11721253	79.74	3:51547219	G/A
MANF	COPD	1	0.0600772	0.18125	0.740297	0.956063	rs11721253	79.74	3:51547219	G/A
MANF	HF	1	0.0295295	0.1171	0.800907	0.968726	rs11721253	79.74	3:51547219	G/A
MANF	MDD	1	0.10384	0.119136	0.383422	0.841433	rs11721253	79.74	3:51547219	G/A
MANF	PD	1	-0.0417486	0.267802	0.876117	0.981979	rs11721253	79.74	3:51547219	G/A
MANF	Stroke	1	-0.131355	0.144593	0.36364	0.833829	rs11721253	79.74	3:51547219	G/A
MANF	T2D	1	0.0651685	0.0936797	0.486647	0.874502	rs11721253	79.74	3:51547219	G/A
MANSC4	Dementia	1	-0.000959108	0.0105502	0.927565	0.988279	rs34311349	10933.3	12:27925037	A/T
MANSC4	OA	1	0.000532838	0.00703346	0.939612	0.990601	rs34311349	10933.3	12:27925037	A/T
MANSC4	CAD	1	-0.00287441	0.00632114	0.649303	0.930288	rs34311349	10933.3	12:27925037	A/T
MANSC4	CKD	1	-0.0161983	0.0102305	0.113346	0.605691	rs34311349	10933.3	12:27925037	A/T
MANSC4	COPD	1	-0.0201413	0.0147063	0.170823	0.690272	rs34311349	10933.3	12:27925037	A/T
MANSC4	MDD	1	-0.00522394	0.0100173	0.602026	0.915414	rs34311349	10933.3	12:27925037	A/T
MANSC4	PD	1	0.0242974	0.0217398	0.263718	0.770581	rs34311349	10933.3	12:27925037	A/T
MANSC4	Stroke	1	-0.0114027	0.0123618	0.356313	0.828538	rs34311349	10933.3	12:27925037	A/T
MANSC4	T2D	1	-0.0704411	0.00809913	3.4e-18	2.93628e-15	rs34311349	10933.3	12:27925037	A/T
MAP2	Dementia	1	0.105181	0.0856609	0.219491	0.736815	rs113770841	202.45	2:210360867	C/G
MAP2	OA	1	-0.0307736	0.0535093	0.565219	0.90137	rs113770841	202.45	2:210360867	C/G
MAP2	CAD	1	-0.0350862	0.0674652	0.60302	0.915504	rs113770841	202.45	2:210360867	C/G
MAP2	CKD	1	0.205081	0.134118	0.126237	0.628609	rs113770841	202.45	2:210360867	C/G
MAP2	COPD	1	-0.0760154	0.143763	0.596976	0.913835	rs113770841	202.45	2:210360867	C/G
MAP2	MDD	1	-0.0135435	0.0936988	0.885072	0.982189	rs113770841	202.45	2:210360867	C/G
MAP2	PD	1	0.39776	0.25905	0.124671	0.626682	rs113770841	202.45	2:210360867	C/G
MAP2	Stroke	1	-0.236543	0.183034	0.196237	0.714621	rs113770841	202.45	2:210360867	C/G
MAP2	T2D	1	-0.0332998	0.0744078	0.654492	0.931775	rs113770841	202.45	2:210360867	C/G
MAP2K1	Dementia	1	0.342141	0.164648	0.0377081	0.416602	rs77428206	45.54	15:66776480	A/C
MAP2K1	OA	1	0.190338	0.113269	0.0928771	0.570211	rs77428206	45.54	15:66776480	A/C
MAP2K1	CAD	1	-0.000715694	0.104976	0.99456	0.997303	rs77428206	45.54	15:66776480	A/C
MAP2K1	CKD	1	-0.121443	0.141294	0.390062	0.842763	rs77428206	45.54	15:66776480	A/C
MAP2K1	COPD	1	-0.116772	0.192674	0.544475	0.898403	rs77428206	45.54	15:66776480	A/C
MAP2K1	HF	1	-0.378341	0.238215	0.112233	0.603992	rs77428206	45.54	15:66776480	A/C
MAP2K1	MDD	1	0.191561	0.164648	0.244645	0.761287	rs77428206	45.54	15:66776480	A/C
MAP2K1	Stroke	1	0.0513796	0.202015	0.799237	0.968726	rs77428206	45.54	15:66776480	A/C
MAP4K5	Dementia	1	0.0115196	0.0482216	0.811192	0.971119	rs17780143	537.09	14:50901768	G/A
MAP4K5	OA	1	0.044471	0.0324156	0.170094	0.690009	rs17780143	537.09	14:50901768	G/A
MAP4K5	CAD	1	0.0129829	0.0279858	0.642712	0.928329	rs17780143	537.09	14:50901768	G/A
MAP4K5	CKD	1	0.0650991	0.0463463	0.160133	0.676615	rs17780143	537.09	14:50901768	G/A
MAP4K5	COPD	1	0.0270577	0.0723323	0.708349	0.949331	rs17780143	537.09	14:50901768	G/A
MAP4K5	HF	1	-0.0433994	0.0455426	0.34062	0.820999	rs17780143	537.09	14:50901768	G/A
MAP4K5	MDD	1	-0.00508522	0.0460784	0.912124	0.985301	rs17780143	537.09	14:50901768	G/A
MAP4K5	PD	1	0.100997	0.100462	0.314736	0.803942	rs17780143	537.09	14:50901768	G/A
MAP4K5	Stroke	1	0.0908173	0.0546511	0.09656	0.575857	rs17780143	537.09	14:50901768	G/A
MAP4K5	T2D	1	0.0873346	0.0375057	0.0198818	0.321271	rs17780143	537.09	14:50901768	G/A
MAPK13	Dementia	1	0.0988102	0.142895	0.489258	0.875506	rs12210904	59.32	6:36098191	A/C
MAPK13	OA	1	-0.0577659	0.0957699	0.546393	0.899182	rs12210904	59.32	6:36098191	A/C
MAPK13	CAD	1	-0.106311	0.0936688	0.256389	0.768103	rs12210904	59.32	6:36098191	A/C
MAPK13	CKD	1	0.048645	0.174818	0.780812	0.966072	rs12210904	59.32	6:36098191	A/C
MAPK13	COPD	1	-0.28731	0.247786	0.246249	0.76193	rs12210904	59.32	6:36098191	A/C
MAPK13	HF	1	0.513813	0.1961	0.00878898	0.211395	rs12210904	59.32	6:36098191	A/C
MAPK13	MDD	1	0.0409889	0.135294	0.761919	0.96071	rs12210904	59.32	6:36098191	A/C
MAPK13	Stroke	1	-0.226503	0.165697	0.171634	0.690998	rs12210904	59.32	6:36098191	A/C
MAPK9	Dementia	1	-0.118155	0.0706131	0.0942747	0.573124	rs3763131	227.16	5:179734312	C/T
MAPK9	OA	1	-0.0139828	0.0489398	0.775097	0.963525	rs3763131	227.16	5:179734312	C/T
MAPK9	CAD	1	-0.104934	0.044019	0.0171335	0.293723	rs3763131	227.16	5:179734312	C/T
MAPK9	CKD	1	0.0776045	0.0671174	0.247579	0.763614	rs3763131	227.16	5:179734312	C/T
MAPK9	COPD	1	0.21953	0.095083	0.0209534	0.327686	rs3763131	227.16	5:179734312	C/T
MAPK9	HF	1	-0.00908881	0.0685157	0.894468	0.983514	rs3763131	227.16	5:179734312	C/T
MAPK9	PD	1	0.0517363	0.158705	0.744431	0.956388	rs3763131	227.16	5:179734312	C/T
MAPK9	Stroke	1	0.0797019	0.0790027	0.313047	0.803942	rs3763131	227.16	5:179734312	C/T
MAPK9	T2D	1	-0.0643208	0.0566303	0.256039	0.768068	rs3763131	227.16	5:179734312	C/T
MAPKAPK2	Dementia	1	-0.0712058	0.0596772	0.232798	0.749481	rs11119390	319.77	1:206901382	G/C
MAPKAPK2	OA	1	0.0745965	0.040689	0.066753	0.513289	rs11119390	319.77	1:206901382	G/C
MAPKAPK2	CAD	1	-0.0502201	0.0365575	0.169526	0.689352	rs11119390	319.77	1:206901382	G/C
MAPKAPK2	CKD	1	0.0474705	0.0562865	0.39902	0.843337	rs11119390	319.77	1:206901382	G/C
MAPKAPK2	COPD	1	0.0325512	0.081378	0.689157	0.943105	rs11119390	319.77	1:206901382	G/C
MAPKAPK2	MDD	1	0.0406751	0.0576428	0.480411	0.87331	rs11119390	319.77	1:206901382	G/C
MAPKAPK2	PD	1	0.00610335	0.142412	0.965815	0.993282	rs11119390	319.77	1:206901382	G/C
MAPKAPK2	Stroke	1	-0.0122067	0.0705276	0.862591	0.978206	rs11119390	319.77	1:206901382	G/C
MAPKAPK2	T2D	1	-0.0644243	0.0467924	0.168571	0.688286	rs11119390	319.77	1:206901382	G/C
MARCO	Dementia	1	-0.0158659	0.0320257	0.620309	0.922842	rs35288880	1164.4	2:119728472	C/T
MARCO	OA	1	-0.0149845	0.022036	0.496504	0.880064	rs35288880	1164.4	2:119728472	C/T
MARCO	CAD	1	0.00385225	0.0187402	0.837135	0.975796	rs35288880	1164.4	2:119728472	C/T
MARCO	CKD	1	-0.0199793	0.0279123	0.474121	0.870554	rs35288880	1164.4	2:119728472	C/T
MARCO	COPD	1	-0.0270308	0.042603	0.525766	0.890292	rs35288880	1164.4	2:119728472	C/T
MARCO	HF	1	0.0405463	0.0308504	0.18875	0.703795	rs35288880	1164.4	2:119728472	C/T
MARCO	MDD	1	0.0167362	0.0349638	0.632172	0.926269	rs35288880	1164.4	2:119728472	C/T
MARCO	PD	1	-0.0349638	0.0878502	0.690635	0.943385	rs35288880	1164.4	2:119728472	C/T
MARCO	Stroke	1	0.0358452	0.0361391	0.321261	0.810983	rs35288880	1164.4	2:119728472	C/T
MARCO	T2D	1	0.0587627	0.0264432	0.0262683	0.360725	rs35288880	1164.4	2:119728472	C/T
MASP1	Dementia	1	-0.0351891	0.0403502	0.383158	0.84115	rs698090	776.01	3:186964300	T/C
MASP1	OA	1	-0.00750701	0.0272129	0.782654	0.966581	rs698090	776.01	3:186964300	T/C
MASP1	CAD	1	-0.075086	0.024784	0.00244868	0.101506	rs698090	776.01	3:186964300	T/C
MASP1	CKD	1	-0.072255	0.0403502	0.0733418	0.530278	rs698090	776.01	3:186964300	T/C
MASP1	COPD	1	-0.0417578	0.0567718	0.462012	0.865147	rs698090	776.01	3:186964300	T/C
MASP1	HF	1	0.022521	0.0389426	0.563053	0.901146	rs698090	776.01	3:186964300	T/C
MASP1	MDD	1	-0.076011	0.0394118	0.0537764	0.470233	rs698090	776.01	3:186964300	T/C
MASP1	PD	1	-0.148264	0.111667	0.184267	0.701561	rs698090	776.01	3:186964300	T/C
MASP1	Stroke	1	-0.015014	0.0459805	0.744023	0.956388	rs698090	776.01	3:186964300	T/C
MASP1	T2D	1	-0.0431653	0.0314356	0.169711	0.689352	rs698090	776.01	3:186964300	T/C
MATN2	Dementia	1	0.00202001	0.0214626	0.925016	0.987864	rs1869609	2604.33	8:98991221	G/A
MATN2	OA	1	0.00833253	0.0146451	0.56938	0.902026	rs1869609	2604.33	8:98991221	G/A
MATN2	CAD	1	0.010115	0.012864	0.43169	0.856303	rs1869609	2604.33	8:98991221	G/A
MATN2	CKD	1	0.0555502	0.0209576	0.00803484	0.203092	rs1869609	2604.33	8:98991221	G/A
MATN2	COPD	1	-0.0535302	0.0308051	0.0822628	0.54783	rs1869609	2604.33	8:98991221	G/A
MATN2	HF	1	-0.00353501	0.0207051	0.864435	0.978428	rs1869609	2604.33	8:98991221	G/A
MATN2	MDD	1	-0.0179152	0.0207051	0.386898	0.842275	rs1869609	2604.33	8:98991221	G/A
MATN2	Stroke	1	0.00454502	0.0247451	0.85427	0.977773	rs1869609	2604.33	8:98991221	G/A
MATN2	T2D	1	-0.000757503	0.0169176	0.964286	0.993282	rs1869609	2604.33	8:98991221	G/A
MATN3	Dementia	1	0.00319291	0.0149002	0.830324	0.974952	rs11694716	5113.61	2:20207619	G/A
MATN3	OA	1	-0.00620844	0.0102883	0.546211	0.899031	rs11694716	5113.61	2:20207619	G/A
MATN3	CAD	1	0.0147255	0.00917221	0.108395	0.597793	rs11694716	5113.61	2:20207619	G/A
MATN3	CKD	1	-0.0273171	0.0156098	0.0801183	0.540555	rs11694716	5113.61	2:20207619	G/A
MATN3	COPD	1	-0.0250111	0.0228825	0.274384	0.777428	rs11694716	5113.61	2:20207619	G/A
MATN3	HF	1	-0.00638582	0.0149002	0.668235	0.934904	rs11694716	5113.61	2:20207619	G/A
MATN3	Stroke	1	-0.0161419	0.0172062	0.34817	0.82499	rs11694716	5113.61	2:20207619	G/A
MATN3	T2D	1	-0.00922396	0.0118847	0.437678	0.858202	rs11694716	5113.61	2:20207619	G/A
MAVS	Dementia	1	-0.12849	0.0878754	0.143691	0.656575	rs45437096	147.08	20:3844929	C/T
MAVS	OA	1	-0.0169843	0.0605528	0.779103	0.965064	rs45437096	147.08	20:3844929	C/T
MAVS	CAD	1	-0.0184738	0.0563109	0.74286	0.956388	rs45437096	147.08	20:3844929	C/T
MAVS	CKD	1	0.0155074	0.101167	0.878174	0.981979	rs45437096	147.08	20:3844929	C/T
MAVS	COPD	1	0.146213	0.144736	0.312398	0.803942	rs45437096	147.08	20:3844929	C/T
MAVS	HF	1	0.0354455	0.0923061	0.700978	0.946662	rs45437096	147.08	20:3844929	C/T
MAVS	MDD	1	0.134432	0.0989521	0.174286	0.694294	rs45437096	147.08	20:3844929	C/T
MAVS	PD	1	-0.0716295	0.194212	0.712261	0.949814	rs45437096	147.08	20:3844929	C/T
MAVS	Stroke	1	-0.0797525	0.11446	0.485944	0.874502	rs45437096	147.08	20:3844929	C/T
MAVS	T2D	1	0.0539068	0.0701526	0.442237	0.859713	rs45437096	147.08	20:3844929	C/T
MAX	Dementia	1	0.109657	0.105831	0.300135	0.798433	rs8005829	102.12	14:65576165	T/C
MAX	OA	1	-0.118582	0.0714043	0.0967708	0.576361	rs8005829	102.12	14:65576165	T/C
MAX	CAD	1	-0.129247	0.0635763	0.0420578	0.434266	rs8005829	102.12	14:65576165	T/C
MAX	CKD	1	0.109657	0.103281	0.288359	0.791687	rs8005829	102.12	14:65576165	T/C
MAX	COPD	1	-0.255016	0.145359	0.0793644	0.539307	rs8005829	102.12	14:65576165	T/C
MAX	HF	1	-0.0854302	0.102006	0.402312	0.845085	rs8005829	102.12	14:65576165	T/C
MAX	MDD	1	-0.0432986	0.103281	0.675048	0.937433	rs8005829	102.12	14:65576165	T/C
MAX	PD	1	-0.433526	0.247365	0.0796746	0.539307	rs8005829	102.12	14:65576165	T/C
MAX	Stroke	1	0.0420776	0.121132	0.728315	0.953964	rs8005829	102.12	14:65576165	T/C
MAX	T2D	1	-0.186161	0.0841551	0.0269583	0.365041	rs8005829	102.12	14:65576165	T/C
MBL2	Dementia	1	0.00961958	0.00940095	0.306187	0.801967	rs7899547	13274	10:54536839	G/T
MBL2	OA	1	0.00262352	0.00634018	0.679026	0.939181	rs7899547	13274	10:54536839	G/T
MBL2	CAD	1	-0.0101402	0.00563972	0.0721781	0.527758	rs7899547	13274	10:54536839	G/T
MBL2	CKD	1	-0.0208789	0.0089637	0.0198449	0.321008	rs7899547	13274	10:54536839	G/T
MBL2	COPD	1	0.00863576	0.0131176	0.510324	0.883939	rs7899547	13274	10:54536839	G/T
MBL2	HF	1	-0.00273283	0.00907301	0.763258	0.961094	rs7899547	13274	10:54536839	G/T
MBL2	MDD	1	0.00415693	0.00907301	0.646835	0.929354	rs7899547	13274	10:54536839	G/T
MBL2	PD	1	-0.00765194	0.0229558	0.738883	0.955292	rs7899547	13274	10:54536839	G/T
MBL2	Stroke	1	0.00841713	0.0107127	0.432035	0.856303	rs7899547	13274	10:54536839	G/T
MBL2	T2D	1	-0.00513773	0.007324	0.482996	0.87331	rs7899547	13274	10:54536839	G/T
MCAM	Dementia	1	0.0929483	0.0595981	0.118858	0.615547	rs34587557	399.65	11:119185677	T/C
MCAM	OA	1	0.0302622	0.0379822	0.425597	0.85474	rs34587557	399.65	11:119185677	T/C
MCAM	CAD	1	0.0435272	0.0425096	0.305864	0.801739	rs34587557	399.65	11:119185677	T/C
MCAM	CKD	1	-0.138959	0.0787436	0.0776132	0.535761	rs34587557	399.65	11:119185677	T/C
MCAM	COPD	1	-0.107771	0.0904779	0.233604	0.750484	rs34587557	399.65	11:119185677	T/C
MCAM	HF	1	0.035203	0.065774	0.592504	0.912438	rs34587557	399.65	11:119185677	T/C
MCAM	MDD	1	0.135239	0.068862	0.0495407	0.458656	rs34587557	399.65	11:119185677	T/C
MCAM	PD	1	0.0917131	0.138033	0.506415	0.883149	rs34587557	399.65	11:119185677	T/C
MCAM	Stroke	1	-0.0985067	0.0935659	0.29243	0.792862	rs34587557	399.65	11:119185677	T/C
MCAM	T2D	1	0.00185279	0.0490989	0.969898	0.993561	rs34587557	399.65	11:119185677	T/C
MCEE	Dementia	1	0.0373212	0.043186	0.387479	0.842275	rs6716795	598.21	2:71364623	T/C
MCEE	OA	1	0.0026658	0.0293238	0.927565	0.988279	rs6716795	598.21	2:71364623	T/C
MCEE	CAD	1	-0.0508403	0.0263896	0.0540388	0.470871	rs6716795	598.21	2:71364623	T/C
MCEE	CKD	1	0.0421196	0.0421196	0.317311	0.803942	rs6716795	598.21	2:71364623	T/C
MCEE	COPD	1	0.0554486	0.0613134	0.365811	0.834781	rs6716795	598.21	2:71364623	T/C
MCEE	HF	1	-0.0053316	0.0421196	0.899271	0.98429	rs6716795	598.21	2:71364623	T/C
MCEE	PD	1	0.135956	0.090104	0.131331	0.635909	rs6716795	598.21	2:71364623	T/C
MCEE	Stroke	1	0.1029	0.0495839	0.0379616	0.417906	rs6716795	598.21	2:71364623	T/C
MCEE	T2D	1	0.00213264	0.0341222	0.950165	0.992962	rs6716795	598.21	2:71364623	T/C
MCEMP1	Dementia	1	-0.0592175	0.0409215	0.147869	0.661475	rs141879681	850.2	19:7719439	G/A
MCEMP1	OA	1	-0.00432958	0.0250697	0.862886	0.978206	rs141879681	850.2	19:7719439	G/A
MCEMP1	CAD	1	0.0372234	0.0273816	0.17401	0.693943	rs141879681	850.2	19:7719439	G/A
MCEMP1	CKD	1	-0.00761168	0.0455304	0.86723	0.979402	rs141879681	850.2	19:7719439	G/A
MCEMP1	COPD	1	0.0518153	0.0568432	0.362007	0.833506	rs141879681	850.2	19:7719439	G/A
MCEMP1	MDD	1	-0.179394	0.0808654	0.0265255	0.361414	rs141879681	850.2	19:7719439	G/A
MCEMP1	PD	1	0.13701	0.119552	0.251784	0.765345	rs141879681	850.2	19:7719439	G/A
MCEMP1	T2D	1	0.0188546	0.0308657	0.541292	0.897132	rs141879681	850.2	19:7719439	G/A
MCFD2	Dementia	1	0.0453471	0.062524	0.468284	0.866656	rs6419615	304.67	2:47152291	G/C
MCFD2	OA	1	-0.00137415	0.0419117	0.973845	0.994117	rs6419615	304.67	2:47152291	G/C
MCFD2	CAD	1	0.0584328	0.0376322	0.120487	0.617936	rs6419615	304.67	2:47152291	G/C
MCFD2	CKD	1	0.0171769	0.062524	0.783527	0.966815	rs6419615	304.67	2:47152291	G/C
MCFD2	COPD	1	-0.0501567	0.0865718	0.562343	0.901069	rs6419615	304.67	2:47152291	G/C
MCFD2	MDD	1	-0.00480786	0.0604628	0.936621	0.990601	rs6419615	304.67	2:47152291	G/C
MCFD2	PD	1	-0.22811	0.170395	0.180665	0.69987	rs6419615	304.67	2:47152291	G/C
MCFD2	Stroke	1	-0.0254219	0.0700819	0.716795	0.951732	rs6419615	304.67	2:47152291	G/C
MCFD2	T2D	1	-0.0611499	0.0487825	0.210016	0.726763	rs6419615	304.67	2:47152291	G/C
MDGA1	Dementia	1	-0.0078684	0.00759069	0.299929	0.798356	rs9349050	20899.1	6:37663624	T/C
MDGA1	OA	1	-0.00305479	0.00509132	0.548506	0.899708	rs9349050	20899.1	6:37663624	T/C
MDGA1	CAD	1	-0.009263	0.00460312	0.0441853	0.439042	rs9349050	20899.1	6:37663624	T/C
MDGA1	CKD	1	0.00796097	0.00759069	0.294279	0.793574	rs9349050	20899.1	6:37663624	T/C
MDGA1	COPD	1	-0.00323993	0.0104603	0.756763	0.959423	rs9349050	20899.1	6:37663624	T/C
MDGA1	HF	1	-0.00601701	0.00731299	0.41063	0.850319	rs9349050	20899.1	6:37663624	T/C
MDGA1	MDD	1	-0.00444192	0.00768326	0.563177	0.901146	rs9349050	20899.1	6:37663624	T/C
MDGA1	PD	1	-0.00296222	0.0207356	0.886403	0.982189	rs9349050	20899.1	6:37663624	T/C
MDGA1	Stroke	1	-0.0115712	0.00851639	0.174243	0.694294	rs9349050	20899.1	6:37663624	T/C
MDGA1	T2D	1	-0.018699	0.00601701	0.00188554	0.0832692	rs9349050	20899.1	6:37663624	T/C
MDH1	Dementia	1	-0.010925	0.10051	0.913444	0.985933	rs71422399	118.66	2:64213877	T/C
MDH1	OA	1	-0.12236	0.0688277	0.0754404	0.532329	rs71422399	118.66	2:64213877	T/C
MDH1	CAD	1	0.0204199	0.0626037	0.744291	0.956388	rs71422399	118.66	2:64213877	T/C
MDH1	CKD	1	0.223963	0.112528	0.0465589	0.444981	rs71422399	118.66	2:64213877	T/C
MDH1	HF	1	0.12236	0.0972328	0.208237	0.725115	rs71422399	118.66	2:64213877	T/C
MDH1	PD	1	-0.253461	0.239258	0.289436	0.791687	rs71422399	118.66	2:64213877	T/C
MDH1	Stroke	1	-0.00874003	0.112528	0.938091	0.990601	rs71422399	118.66	2:64213877	T/C
MDH1	T2D	1	-0.0797527	0.0819378	0.330388	0.815996	rs71422399	118.66	2:64213877	T/C
MDK	Dementia	1	0.0502777	0.0610558	0.410239	0.850319	rs541295226	272.11	11:46402339	A/G
MDK	OA	1	-0.0195426	0.0443557	0.659512	0.93295	rs541295226	272.11	11:46402339	A/G
MDK	CAD	1	0.0555051	0.0615848	0.36744	0.834881	rs541295226	272.11	11:46402339	A/G
MDK	PD	1	-0.218877	0.282953	0.4392	0.858895	rs541295226	272.11	11:46402339	A/G
MDM1	Dementia	1	-0.0193513	0.0446568	0.664773	0.934811	rs2870812	566.16	12:68719216	G/A
MDM1	OA	1	-0.0228246	0.0302674	0.45079	0.86256	rs2870812	566.16	12:68719216	G/A
MDM1	CAD	1	-0.0254454	0.0265747	0.338314	0.820451	rs2870812	566.16	12:68719216	G/A
MDM1	CKD	1	-0.0481301	0.0416797	0.248188	0.763771	rs2870812	566.16	12:68719216	G/A
MDM1	COPD	1	0.0183589	0.0605348	0.761677	0.96071	rs2870812	566.16	12:68719216	G/A
MDM1	HF	1	-0.0511072	0.0431683	0.236449	0.753031	rs2870812	566.16	12:68719216	G/A
MDM1	PD	1	-0.0466416	0.0912984	0.609442	0.917931	rs2870812	566.16	12:68719216	G/A
MDM1	Stroke	1	0.0471377	0.0501149	0.346913	0.824455	rs2870812	566.16	12:68719216	G/A
MDM1	T2D	1	-0.021336	0.0347331	0.539027	0.896145	rs2870812	566.16	12:68719216	G/A
MECR	OA	1	0.106984	0.0781446	0.170984	0.690272	rs144612117	89.97	1:29544575	CCCTCTGGAAG/C
MECR	CAD	1	0.0124283	0.0829079	0.88084	0.982122	rs144612117	89.97	1:29544575	CCCTCTGGAAG/C
MECR	COPD	1	0.196292	0.184198	0.286579	0.790114	rs144612117	89.97	1:29544575	CCCTCTGGAAG/C
MEGF10	Dementia	1	0.0128153	0.0208562	0.538913	0.896145	rs112394041	2958.65	5:126628584	CT/C
MEGF10	OA	1	-0.0281433	0.0143229	0.0494244	0.458656	rs112394041	2958.65	5:126628584	CT/C
MEGF10	CAD	1	0.00644731	0.0133058	0.627996	0.925158	rs112394041	2958.65	5:126628584	CT/C
MEGF10	COPD	1	-0.0447278	0.0288972	0.121664	0.620854	rs112394041	2958.65	5:126628584	CT/C
MEGF11	Dementia	1	-0.103416	0.0608328	0.0891309	0.564605	rs11630800	303.75	15:66535743	T/C
MEGF11	OA	1	0.0170332	0.0413663	0.680512	0.939648	rs11630800	303.75	15:66535743	T/C
MEGF11	CAD	1	0.0510181	0.0368817	0.166576	0.684308	rs11630800	303.75	15:66535743	T/C
MEGF11	CKD	1	-0.00973325	0.0620495	0.875353	0.981979	rs11630800	303.75	15:66535743	T/C
MEGF11	COPD	1	-0.15999	0.0924659	0.0835833	0.550752	rs11630800	303.75	15:66535743	T/C
MEGF11	HF	1	0.0979408	0.0596161	0.100412	0.585488	rs11630800	303.75	15:66535743	T/C
MEGF11	MDD	1	0.015796	0.0596161	0.791039	0.968509	rs11630800	303.75	15:66535743	T/C
MEGF11	PD	1	0.23299	0.178848	0.19267	0.710065	rs11630800	303.75	15:66535743	T/C
MEGF11	Stroke	1	0.105849	0.072391	0.143691	0.656575	rs11630800	303.75	15:66535743	T/C
MEGF11	T2D	1	0.0322414	0.0480579	0.502293	0.881763	rs11630800	303.75	15:66535743	T/C
MEGF9	Dementia	1	0.0254979	0.026084	0.328308	0.815296	rs10984978	1771.86	9:123441375	C/T
MEGF9	OA	1	-0.0155332	0.0175847	0.377056	0.837933	rs10984978	1771.86	9:123441375	C/T
MEGF9	CAD	1	0.0401725	0.015714	0.0105737	0.230208	rs10984978	1771.86	9:123441375	C/T
MEGF9	CKD	1	-0.0474788	0.0243256	0.0509611	0.463057	rs10984978	1771.86	9:123441375	C/T
MEGF9	COPD	1	0.0753213	0.0357556	0.035156	0.408835	rs10984978	1771.86	9:123441375	C/T
MEGF9	HF	1	0.0108439	0.0249117	0.663349	0.934644	rs10984978	1771.86	9:123441375	C/T
MEGF9	MDD	1	-0.0498344	0.0254979	0.0506476	0.462312	rs10984978	1771.86	9:123441375	C/T
MEGF9	PD	1	0.0609604	0.0638912	0.340019	0.820999	rs10984978	1771.86	9:123441375	C/T
MEGF9	Stroke	1	-0.0644774	0.029601	0.0293898	0.378827	rs10984978	1771.86	9:123441375	C/T
MEGF9	T2D	1	0.0533404	0.0202224	0.0083475	0.206299	rs10984978	1771.86	9:123441375	C/T
MELTF	Dementia	1	-0.00416353	0.0203278	0.837713	0.975796	rs3773862	2962.2	3:196739538	C/T
MELTF	OA	1	-0.00416353	0.0137152	0.761454	0.960624	rs3773862	2962.2	3:196739538	C/T
MELTF	CAD	1	-0.00712702	0.0124699	0.567636	0.901618	rs3773862	2962.2	3:196739538	C/T
MELTF	CKD	1	-0.0100415	0.0203278	0.621323	0.922842	rs3773862	2962.2	3:196739538	C/T
MELTF	COPD	1	-0.0210626	0.0281651	0.454565	0.863877	rs3773862	2962.2	3:196739538	C/T
MELTF	HF	1	0.0240015	0.019838	0.226326	0.745864	rs3773862	2962.2	3:196739538	C/T
MELTF	PD	1	-0.0629428	0.0675962	0.351771	0.828302	rs3773862	2962.2	3:196739538	C/T
MELTF	Stroke	1	0.031104	0.0240015	0.195004	0.712691	rs3773862	2962.2	3:196739538	C/T
MELTF	T2D	1	-0.00661267	0.0159194	0.67786	0.938698	rs3773862	2962.2	3:196739538	C/T
MEP1A	Dementia	1	-0.0190752	0.0427903	0.655754	0.931831	rs2274656	727.38	6:46761495	G/A
MEP1A	OA	1	-0.0257773	0.0293861	0.380382	0.839452	rs2274656	727.38	6:46761495	G/A
MEP1A	CAD	1	0.0315482	0.0262393	0.229237	0.748062	rs2274656	727.38	6:46761495	G/A
MEP1A	CKD	1	0.0463992	0.044337	0.295325	0.793574	rs2274656	727.38	6:46761495	G/A
MEP1A	COPD	1	-0.0355727	0.0623811	0.56851	0.902026	rs2274656	727.38	6:46761495	G/A
MEP1A	HF	1	-0.0551635	0.0412437	0.181059	0.70004	rs2274656	727.38	6:46761495	G/A
MEP1A	MDD	1	0.0412537	0.0422748	0.329141	0.815296	rs2274656	727.38	6:46761495	G/A
MEP1A	PD	1	0.0623811	0.0922828	0.499055	0.880568	rs2274656	727.38	6:46761495	G/A
MEP1A	Stroke	1	0.0304172	0.0489769	0.534565	0.894024	rs2274656	727.38	6:46761495	G/A
MEP1A	T2D	1	0.0278395	0.0340261	0.413253	0.850887	rs2274656	727.38	6:46761495	G/A
MEP1B	Dementia	1	-0.00633053	0.00754078	0.401185	0.84493	rs680321	19865.9	18:29797958	T/C
MEP1B	OA	1	0.0069822	0.00512028	0.172682	0.692133	rs680321	19865.9	18:29797958	T/C
MEP1B	CAD	1	0.00974977	0.00458229	0.0333614	0.398054	rs680321	19865.9	18:29797958	T/C
MEP1B	CKD	1	-0.00093096	0.00735458	0.899271	0.98429	rs680321	19865.9	18:29797958	T/C
MEP1B	COPD	1	0.00325836	0.010706	0.760863	0.960112	rs680321	19865.9	18:29797958	T/C
MEP1B	HF	1	0.0069822	0.00735458	0.342434	0.820999	rs680321	19865.9	18:29797958	T/C
MEP1B	MDD	1	-0.00996362	0.00735458	0.175497	0.695137	rs680321	19865.9	18:29797958	T/C
MEP1B	PD	1	-0.0159194	0.0163849	0.331254	0.816708	rs680321	19865.9	18:29797958	T/C
MEP1B	Stroke	1	0.00493409	0.00856483	0.564556	0.90137	rs680321	19865.9	18:29797958	T/C
MEP1B	T2D	1	0.0153608	0.00595814	0.00993381	0.222509	rs680321	19865.9	18:29797958	T/C
MEPE	Dementia	1	0.0537145	0.061388	0.381574	0.839452	rs17013212	311.39	4:88754060	C/T
MEPE	OA	1	0.0241167	0.0438486	0.582319	0.908121	rs17013212	311.39	4:88754060	C/T
MEPE	CAD	1	-0.037234	0.0375968	0.322002	0.811378	rs17013212	311.39	4:88754060	C/T
MEPE	CKD	1	-0.0992074	0.0542626	0.0675071	0.515096	rs17013212	311.39	4:88754060	C/T
MEPE	COPD	1	0.127709	0.0783794	0.103235	0.58975	rs17013212	311.39	4:88754060	C/T
MEPE	HF	1	0.0285016	0.061388	0.642443	0.928329	rs17013212	311.39	4:88754060	C/T
MEPE	MDD	1	-0.0202972	0.0619361	0.74313	0.956388	rs17013212	311.39	4:88754060	C/T
MEPE	PD	1	-0.15073	0.138671	0.277056	0.779549	rs17013212	311.39	4:88754060	C/T
MEPE	Stroke	1	-0.0608399	0.0701577	0.385839	0.84157	rs17013212	311.39	4:88754060	C/T
MEPE	T2D	1	-0.0400118	0.0498778	0.422439	0.853516	rs17013212	311.39	4:88754060	C/T
MERTK	Dementia	1	-0.0421638	0.0312464	0.177209	0.697074	rs10188640	1291.06	2:112741097	G/A
MERTK	OA	1	-0.00602339	0.0214583	0.778939	0.965064	rs10188640	1291.06	2:112741097	G/A
MERTK	CAD	1	-0.0206072	0.0192268	0.283812	0.788571	rs10188640	1291.06	2:112741097	G/A
MERTK	CKD	1	-0.0222113	0.0308699	0.471825	0.868711	rs10188640	1291.06	2:112741097	G/A
MERTK	COPD	1	-0.00338816	0.0451754	0.940215	0.990601	rs10188640	1291.06	2:112741097	G/A
MERTK	HF	1	0.0391521	0.0304934	0.199159	0.717352	rs10188640	1291.06	2:112741097	G/A
MERTK	MDD	1	0.00829129	0.0308699	0.788247	0.968073	rs10188640	1291.06	2:112741097	G/A
MERTK	PD	1	-0.0101645	0.0655044	0.876685	0.981979	rs10188640	1291.06	2:112741097	G/A
MERTK	Stroke	1	0.0255994	0.0357639	0.474121	0.870554	rs10188640	1291.06	2:112741097	G/A
MERTK	T2D	1	0.07981	0.0248465	0.00131759	0.0640338	rs10188640	1291.06	2:112741097	G/A
METAP1D	Dementia	1	0.0858025	0.158433	0.588115	0.910661	rs138869820	76.6	2:172931008	G/A
METAP1D	OA	1	-0.103283	0.0909728	0.256242	0.768103	rs138869820	76.6	2:172931008	G/A
METAP1D	CAD	1	-0.0686026	0.0922921	0.457288	0.864473	rs138869820	76.6	2:172931008	G/A
METAP1D	COPD	1	0.152032	0.243866	0.533007	0.893376	rs138869820	76.6	2:172931008	G/A
METAP1D	PD	1	0.557654	0.607019	0.358264	0.830943	rs138869820	76.6	2:172931008	G/A
MFAP4	Dementia	1	0.0439008	0.0391922	0.262654	0.770369	rs139356332	820.54	17:19289286	G/C
MFAP4	OA	1	-0.0332372	0.0267283	0.213675	0.73089	rs139356332	820.54	17:19289286	G/C
MFAP4	CAD	1	0.0363132	0.0260421	0.163196	0.680893	rs139356332	820.54	17:19289286	G/C
MFAP4	CKD	1	-0.237646	0.0495789	1.64e-06	0.0003109	rs139356332	820.54	17:19289286	G/C
MFAP4	COPD	1	0.00761686	0.0619043	0.902073	0.98429	rs139356332	820.54	17:19289286	G/C
MFAP4	MDD	1	0.0186969	0.0448703	0.676906	0.938108	rs139356332	820.54	17:19289286	G/C
MFAP4	PD	1	0.0517947	0.120346	0.666919	0.934811	rs139356332	820.54	17:19289286	G/C
MFAP4	Stroke	1	0.053595	0.0591346	0.364765	0.833829	rs139356332	820.54	17:19289286	G/C
MFAP4	T2D	1	-0.00401616	0.0322678	0.900948	0.98429	rs139356332	820.54	17:19289286	G/C
MFAP5	Dementia	1	0.0348111	0.0412534	0.398761	0.843337	rs4132450	878.58	12:8814695	C/T
MFAP5	OA	1	0.0628408	0.0259388	0.0154074	0.2798	rs4132450	878.58	12:8814695	C/T
MFAP5	CAD	1	-0.0506792	0.036564	0.165735	0.683812	rs4132450	878.58	12:8814695	C/T
MFAP5	COPD	1	0.109632	0.066062	0.0970074	0.577173	rs4132450	878.58	12:8814695	C/T
MFAP5	PD	1	0.0274646	0.1905	0.885366	0.982189	rs4132450	878.58	12:8814695	C/T
MFGE8	Dementia	1	0.0650867	0.024374	0.00757768	0.196982	rs34239095	2083.97	15:89455768	G/C
MFGE8	OA	1	0.0273204	0.0163386	0.0944985	0.573124	rs34239095	2083.97	15:89455768	G/C
MFGE8	CAD	1	0.0123604	0.0141066	0.380914	0.839452	rs34239095	2083.97	15:89455768	G/C
MFGE8	CKD	1	0.00562478	0.0257133	0.826845	0.974681	rs34239095	2083.97	15:89455768	G/C
MFGE8	COPD	1	0.0439268	0.0356236	0.217545	0.734959	rs34239095	2083.97	15:89455768	G/C
MFGE8	MDD	1	-0.0139186	0.024374	0.567972	0.901759	rs34239095	2083.97	15:89455768	G/C
MFGE8	PD	1	-0.057587	0.0605333	0.341438	0.820999	rs34239095	2083.97	15:89455768	G/C
MFGE8	Stroke	1	0.0200885	0.0281239	0.475051	0.870554	rs34239095	2083.97	15:89455768	G/C
MFGE8	T2D	1	0.00187493	0.0190171	0.921463	0.987631	rs34239095	2083.97	15:89455768	G/C
MGLL	Dementia	1	0.0996949	0.13625	0.464347	0.865795	rs7578	63.96	3:127408239	A/G
MGLL	OA	1	0.131265	0.091387	0.150899	0.6657	rs7578	63.96	3:127408239	A/G
MGLL	CAD	1	0.0739753	0.0820203	0.367102	0.834781	rs7578	63.96	3:127408239	A/G
MGLL	CKD	1	-0.0864023	0.131265	0.510392	0.883939	rs7578	63.96	3:127408239	A/G
MGLL	COPD	1	0.201051	0.191082	0.29272	0.793106	rs7578	63.96	3:127408239	A/G
MGLL	HF	1	0.0764328	0.129603	0.555363	0.900497	rs7578	63.96	3:127408239	A/G
MGLL	PD	1	0.259207	0.370533	0.484207	0.874258	rs7578	63.96	3:127408239	A/G
MGLL	Stroke	1	0.400441	0.154527	0.00955869	0.218844	rs7578	63.96	3:127408239	A/G
MGLL	T2D	1	-0.0531706	0.106341	0.617075	0.919824	rs7578	63.96	3:127408239	A/G
MGMT	Dementia	1	-0.0364657	0.0202855	0.0722374	0.527811	rs1008982	2779.59	10:131445731	T/C
MGMT	OA	1	0.00241495	0.0137652	0.860735	0.977773	rs1008982	2779.59	10:131445731	T/C
MGMT	CAD	1	0.00725764	0.0125337	0.562555	0.901069	rs1008982	2779.59	10:131445731	T/C
MGMT	CKD	1	0.0313943	0.021493	0.144105	0.657695	rs1008982	2779.59	10:131445731	T/C
MGMT	COPD	1	0.0301868	0.0309113	0.328786	0.815296	rs1008982	2779.59	10:131445731	T/C
MGMT	HF	1	0.00965978	0.0198026	0.625688	0.924062	rs1008982	2779.59	10:131445731	T/C
MGMT	MDD	1	0.0601258	0.0198026	0.00239528	0.100008	rs1008982	2779.59	10:131445731	T/C
MGMT	PD	1	0.109639	0.0545778	0.0445531	0.439045	rs1008982	2779.59	10:131445731	T/C
MGMT	Stroke	1	-0.0417786	0.023425	0.0745041	0.53194	rs1008982	2779.59	10:131445731	T/C
MGMT	T2D	1	0.0132822	0.0159386	0.404657	0.845973	rs1008982	2779.59	10:131445731	T/C
MIA	Dementia	1	0.00130181	0.0120779	0.914167	0.985933	rs2607421	9097.65	19:41277077	G/A
MIA	OA	1	-0.0151878	0.00766622	0.0475765	0.4485	rs2607421	9097.65	19:41277077	G/A
MIA	CAD	1	-0.00212348	0.00687509	0.757424	0.959551	rs2607421	9097.65	19:41277077	G/A
MIA	CKD	1	0.0025313	0.00918499	0.782863	0.966708	rs2607421	9097.65	19:41277077	G/A
MIA	COPD	1	-0.00744925	0.0129458	0.565008	0.90137	rs2607421	9097.65	19:41277077	G/A
MIA	HF	1	-0.000650905	0.0107761	0.951835	0.993282	rs2607421	9097.65	19:41277077	G/A
MIA	PD	1	-0.0335578	0.0303032	0.268122	0.77345	rs2607421	9097.65	19:41277077	G/A
MIA	Stroke	1	-0.00932964	0.0127288	0.463586	0.865795	rs2607421	9097.65	19:41277077	G/A
MIA	T2D	1	-0.00629208	0.00875106	0.472136	0.868974	rs2607421	9097.65	19:41277077	G/A
MICALL2	Dementia	1	0.252452	0.120423	0.036048	0.412641	rs2289035	79.63	7:1538614	A/G
MICALL2	OA	1	0.0304684	0.081249	0.70766	0.948851	rs2289035	79.63	7:1538614	A/G
MICALL2	CAD	1	0.0725909	0.0738635	0.32572	0.812931	rs2289035	79.63	7:1538614	A/G
MICALL2	CKD	1	0.155244	0.124775	0.213431	0.730861	rs2289035	79.63	7:1538614	A/G
MICALL2	COPD	1	0.0841508	0.195868	0.667465	0.934904	rs2289035	79.63	7:1538614	A/G
MICALL2	HF	1	-0.172654	0.117521	0.141796	0.653683	rs2289035	79.63	7:1538614	A/G
MICALL2	MDD	1	-0.0550926	0.126226	0.662503	0.93462	rs2289035	79.63	7:1538614	A/G
MICALL2	PD	1	0.174105	0.33225	0.600266	0.915021	rs2289035	79.63	7:1538614	A/G
MICALL2	Stroke	1	0.185712	0.142186	0.191511	0.709208	rs2289035	79.63	7:1538614	A/G
MICALL2	T2D	1	-0.111717	0.103012	0.27814	0.780872	rs2289035	79.63	7:1538614	A/G
MICB-MICA	Dementia	1	-0.0230498	0.00816727	0.00476921	0.149471	rs3132467	15879	6:31380943	G/A
MICB-MICA	OA	1	-0.000453737	0.00571709	0.936742	0.990601	rs3132467	15879	6:31380943	G/A
MICB-MICA	CAD	1	0.00312391	0.00530984	0.556314	0.900497	rs3132467	15879	6:31380943	G/A
MICB-MICA	CKD	1	0.00980072	0.00898399	0.275313	0.777428	rs3132467	15879	6:31380943	G/A
MICB-MICA	COPD	1	0.0405641	0.0118879	0.000644376	0.0413918	rs3132467	15879	6:31380943	G/A
MICB-MICA	HF	1	-0.000453737	0.00853026	0.957579	0.993282	rs3132467	15879	6:31380943	G/A
MICB-MICA	PD	1	0.00562634	0.0176957	0.750524	0.957794	rs3132467	15879	6:31380943	G/A
MICB-MICA	Stroke	1	0.00127046	0.0135214	0.925141	0.987864	rs3132467	15879	6:31380943	G/A
MICB-MICA	T2D	1	-0.00226868	0.00653381	0.728424	0.954028	rs3132467	15879	6:31380943	G/A
MIF	Dementia	1	-0.0164319	0.0757693	0.828312	0.974952	rs2330634	204.57	22:24250795	C/G
MIF	OA	1	-0.0492957	0.0511215	0.334903	0.818962	rs2330634	204.57	22:24250795	C/G
MIF	CAD	1	0.198429	0.0456726	1.4e-05	0.00199661	rs2330634	204.57	22:24250795	C/G
MIF	MDD	1	-0.0547543	0.0739436	0.459004	0.86456	rs2330634	204.57	22:24250795	C/G
MIF	PD	1	-0.0246479	0.159755	0.877384	0.981979	rs2330634	204.57	22:24250795	C/G
MIF	Stroke	1	-0.0401669	0.0848982	0.636129	0.927377	rs2330634	204.57	22:24250795	C/G
MIF	T2D	1	-0.00730307	0.0602503	0.903523	0.98429	rs2330634	204.57	22:24250795	C/G
MILR1	Dementia	1	0.021348	0.0219759	0.331335	0.816778	rs138176943	2381.35	17:62464621	A/G
MILR1	OA	1	0.00678112	0.0149436	0.649986	0.930778	rs138176943	2381.35	17:62464621	A/G
MILR1	CAD	1	0.00819857	0.0137888	0.552123	0.900415	rs138176943	2381.35	17:62464621	A/G
MILR1	CKD	1	0.0234828	0.0233572	0.314716	0.803942	rs138176943	2381.35	17:62464621	A/G
MILR1	COPD	1	-0.0242362	0.0315197	0.441938	0.859509	rs138176943	2381.35	17:62464621	A/G
MILR1	HF	1	-0.0107996	0.022227	0.627055	0.925102	rs138176943	2381.35	17:62464621	A/G
MILR1	PD	1	-0.0104228	0.0537467	0.846234	0.977231	rs138176943	2381.35	17:62464621	A/G
MILR1	Stroke	1	-0.000502306	0.0316453	0.987336	0.996067	rs138176943	2381.35	17:62464621	A/G
MILR1	T2D	1	0.00753458	0.0168272	0.654326	0.931772	rs138176943	2381.35	17:62464621	A/G
MINDY1	Dementia	1	-0.0667262	0.0589229	0.257453	0.768982	rs140386498	328.96	1:150972959	A/T
MINDY1	OA	1	-0.0918879	0.038698	0.0175734	0.296934	rs140386498	328.96	1:150972959	A/T
MINDY1	CAD	1	0.057425	0.0380916	0.13167	0.636309	rs140386498	328.96	1:150972959	A/T
MINDY1	CKD	1	0.0719815	0.0695927	0.300984	0.799024	rs140386498	328.96	1:150972959	A/T
MINDY1	COPD	1	-0.0173584	0.0839253	0.836142	0.975796	rs140386498	328.96	1:150972959	A/T
MINDY1	MDD	1	-0.0372675	0.0514381	0.468752	0.866656	rs140386498	328.96	1:150972959	A/T
MINDY1	PD	1	-0.0914102	0.124534	0.462939	0.865471	rs140386498	328.96	1:150972959	A/T
MINDY1	Stroke	1	-0.0606747	0.0692742	0.381105	0.839452	rs140386498	328.96	1:150972959	A/T
MINDY1	T2D	1	0.226614	0.0487308	3.31e-06	0.000584704	rs140386498	328.96	1:150972959	A/T
MINK1	Dementia	1	-0.220115	0.121164	0.0692682	0.521589	rs190385998	74.09	17:4778450	T/A
MINK1	OA	1	0.0452036	0.0832616	0.587191	0.9105	rs190385998	74.09	17:4778450	T/A
MINK1	CAD	1	-0.198469	0.111449	0.0749446	0.53194	rs190385998	74.09	17:4778450	T/A
MINK1	CKD	1	-0.353707	0.182523	0.0526388	0.465857	rs190385998	74.09	17:4778450	T/A
MINK1	COPD	1	-0.21996	0.190756	0.248872	0.764403	rs190385998	74.09	17:4778450	T/A
MINK1	MDD	1	-0.117132	0.383687	0.760153	0.960027	rs190385998	74.09	17:4778450	T/A
MINK1	PD	1	-0.270756	0.734753	0.712501	0.949814	rs190385998	74.09	17:4778450	T/A
MITD1	Dementia	1	-0.287665	0.114005	0.0116274	0.240356	rs13009147	90.9	2:99803998	T/G
MITD1	OA	1	-0.128588	0.0768874	0.0944428	0.573124	rs13009147	90.9	2:99803998	T/G
MITD1	CAD	1	0.00543368	0.0685329	0.936805	0.990601	rs13009147	90.9	2:99803998	T/G
MITD1	CKD	1	0.0318155	0.114005	0.780191	0.965765	rs13009147	90.9	2:99803998	T/G
MITD1	COPD	1	0.108703	0.167031	0.51518	0.885665	rs13009147	90.9	2:99803998	T/G
MITD1	HF	1	-0.127262	0.108703	0.241707	0.758589	rs13009147	90.9	2:99803998	T/G
MITD1	MDD	1	-0.0742927	0.110029	0.499541	0.881085	rs13009147	90.9	2:99803998	T/G
MITD1	PD	1	-0.0755617	0.261152	0.772321	0.963525	rs13009147	90.9	2:99803998	T/G
MITD1	Stroke	1	0.208126	0.124611	0.0948773	0.573124	rs13009147	90.9	2:99803998	T/G
MITD1	T2D	1	-0.0927951	0.0888182	0.296126	0.794123	rs13009147	90.9	2:99803998	T/G
MLN	OA	1	0.0369361	0.0137605	0.00727013	0.19438	rs1547671	3415.57	6:33777260	C/T
MLN	CAD	1	0.0329621	0.0171711	0.0549048	0.475433	rs1547671	3415.57	6:33777260	C/T
MLN	COPD	1	-0.0188302	0.0287281	0.51217	0.884766	rs1547671	3415.57	6:33777260	C/T
MLN	MDD	1	-0.0876399	0.0420058	0.0369443	0.414175	rs1547671	3415.57	6:33777260	C/T
MME	Dementia	1	0.517433	0.147571	0.000454333	0.031303	rs79837905	63.99	3:154785591	A/G
MME	OA	1	-0.122353	0.0962014	0.203428	0.721548	rs79837905	63.99	3:154785591	A/G
MME	CAD	1	0.0870265	0.0862618	0.313039	0.803942	rs79837905	63.99	3:154785591	A/G
MME	CKD	1	-0.172789	0.163449	0.290446	0.791687	rs79837905	63.99	3:154785591	A/G
MME	COPD	1	0.0877955	0.228829	0.70122	0.946662	rs79837905	63.99	3:154785591	A/G
MME	HF	1	0.0644456	0.145703	0.658267	0.932828	rs79837905	63.99	3:154785591	A/G
MME	MDD	1	0.180214	0.149439	0.227843	0.746796	rs79837905	63.99	3:154785591	A/G
MME	PD	1	0.39508	0.4231	0.35042	0.827638	rs79837905	63.99	3:154785591	A/G
MME	Stroke	1	0.0971354	0.187733	0.604868	0.916532	rs79837905	63.99	3:154785591	A/G
MME	T2D	1	0.0980694	0.113013	0.385521	0.84157	rs79837905	63.99	3:154785591	A/G
MMP1	Dementia	1	0.000669413	0.0187436	0.97151	0.993561	rs534191	3263.42	11:102671697	T/C
MMP1	OA	1	0.0102643	0.0124957	0.411402	0.850319	rs534191	3263.42	11:102671697	T/C
MMP1	CAD	1	-0.0284734	0.0112832	0.0116184	0.240356	rs534191	3263.42	11:102671697	T/C
MMP1	CKD	1	0.029231	0.0187436	0.118872	0.615547	rs534191	3263.42	11:102671697	T/C
MMP1	COPD	1	0.0102643	0.0263302	0.696662	0.94557	rs534191	3263.42	11:102671697	T/C
MMP1	HF	1	-0.0187436	0.017851	0.293718	0.793574	rs534191	3263.42	11:102671697	T/C
MMP1	MDD	1	-0.023869	0.0185204	0.197469	0.716189	rs534191	3263.42	11:102671697	T/C
MMP1	PD	1	-0.0310161	0.0448507	0.489225	0.875506	rs534191	3263.42	11:102671697	T/C
MMP1	Stroke	1	-0.0252145	0.0209749	0.229314	0.748062	rs534191	3263.42	11:102671697	T/C
MMP1	T2D	1	-0.01138	0.0145039	0.432679	0.857069	rs534191	3263.42	11:102671697	T/C
MMP10	Dementia	1	0.026508	0.0290326	0.36122	0.833357	rs486055	1486.09	11:102650424	C/T
MMP10	OA	1	-0.0184294	0.0186818	0.323894	0.811791	rs486055	1486.09	11:102650424	C/T
MMP10	CAD	1	0.0290577	0.0175954	0.0986503	0.581099	rs486055	1486.09	11:102650424	C/T
MMP10	CKD	1	-0.0229736	0.0328194	0.483927	0.873914	rs486055	1486.09	11:102650424	C/T
MMP10	COPD	1	-0.0386259	0.04418	0.381963	0.840024	rs486055	1486.09	11:102650424	C/T
MMP10	HF	1	-0.000757371	0.0270129	0.977632	0.995406	rs486055	1486.09	11:102650424	C/T
MMP10	MDD	1	0.0095863	0.0272654	0.725144	0.953199	rs486055	1486.09	11:102650424	C/T
MMP10	PD	1	-0.0310522	0.0603372	0.606802	0.916637	rs486055	1486.09	11:102650424	C/T
MMP10	Stroke	1	-0.0189343	0.0330719	0.56697	0.901618	rs486055	1486.09	11:102650424	C/T
MMP10	T2D	1	0.0391308	0.0219638	0.074813	0.53194	rs486055	1486.09	11:102650424	C/T
MMP12	Dementia	1	0.00346982	0.016148	0.829864	0.974952	rs17368814	5027.44	11:102748695	A/G
MMP12	OA	1	-0.00800728	0.0112102	0.475051	0.870554	rs17368814	5027.44	11:102748695	A/G
MMP12	CAD	1	-0.0262008	0.0100885	0.0094014	0.218403	rs17368814	5027.44	11:102748695	A/G
MMP12	CKD	1	0.0165484	0.017616	0.347529	0.824783	rs17368814	5027.44	11:102748695	A/G
MMP12	COPD	1	-0.00120109	0.0240218	0.960122	0.993282	rs17368814	5027.44	11:102748695	A/G
MMP12	HF	1	0.00346982	0.0158811	0.827049	0.974681	rs17368814	5027.44	11:102748695	A/G
MMP12	MDD	1	-0.0109384	0.0157477	0.487304	0.874502	rs17368814	5027.44	11:102748695	A/G
MMP12	PD	1	0.0085411	0.035232	0.808451	0.970676	rs17368814	5027.44	11:102748695	A/G
MMP12	Stroke	1	-0.0823415	0.0192175	1.83e-05	0.00247368	rs17368814	5027.44	11:102748695	A/G
MMP12	T2D	1	-0.033764	0.0126782	0.00774111	0.198573	rs17368814	5027.44	11:102748695	A/G
MMP13	OA	1	-0.0464162	0.0413394	0.261519	0.770093	rs17860521	321.58	11:102826877	GC/G
MMP13	CAD	1	0.130001	0.0397283	0.001067	0.0566091	rs17860521	321.58	11:102826877	GC/G
MMP13	COPD	1	0.0819535	0.0841293	0.329988	0.815657	rs17860521	321.58	11:102826877	GC/G
MMP7	Dementia	1	0.047266	0.0294531	0.10854	0.597793	rs11568819	1379.95	11:102401633	A/G
MMP7	OA	1	0.0423277	0.0201057	0.0352684	0.408835	rs11568819	1379.95	11:102401633	A/G
MMP7	CAD	1	0.0157941	0.0184559	0.392124	0.842763	rs11568819	1379.95	11:102401633	A/G
MMP7	CKD	1	-0.0476187	0.0345677	0.168342	0.687747	rs11568819	1379.95	11:102401633	A/G
MMP7	COPD	1	0.027513	0.047266	0.560506	0.900497	rs11568819	1379.95	11:102401633	A/G
MMP7	HF	1	0.0253966	0.0285712	0.374063	0.836783	rs11568819	1379.95	11:102401633	A/G
MMP7	MDD	1	0.0257544	0.0291003	0.376145	0.837933	rs11568819	1379.95	11:102401633	A/G
MMP7	PD	1	0.0753081	0.0703699	0.28454	0.788635	rs11568819	1379.95	11:102401633	A/G
MMP7	Stroke	1	-0.0192239	0.0345677	0.578127	0.905946	rs11568819	1379.95	11:102401633	A/G
MMP7	T2D	1	0.00246912	0.0229275	0.91424	0.985933	rs11568819	1379.95	11:102401633	A/G
MMP8	Dementia	1	-0.0342753	0.0204533	0.093781	0.573045	rs35231465	2743.85	11:102584135	G/A
MMP8	OA	1	-0.00423448	0.0140617	0.763311	0.961094	rs35231465	2743.85	11:102584135	G/A
MMP8	CAD	1	0.00310921	0.0144095	0.829163	0.974952	rs35231465	2743.85	11:102584135	G/A
MMP8	CKD	1	0.03835	0.0252471	0.128766	0.631947	rs35231465	2743.85	11:102584135	G/A
MMP8	COPD	1	0.0318784	0.0342753	0.352335	0.828302	rs35231465	2743.85	11:102584135	G/A
MMP8	HF	1	-0.0154199	0.0216518	0.476355	0.871249	rs35231465	2743.85	11:102584135	G/A
MMP8	MDD	1	0.0253246	0.0201337	0.208457	0.725259	rs35231465	2743.85	11:102584135	G/A
MMP8	PD	1	-0.018376	0.0435432	0.673012	0.936697	rs35231465	2743.85	11:102584135	G/A
MMP8	Stroke	1	-0.0190152	0.0271646	0.483927	0.873914	rs35231465	2743.85	11:102584135	G/A
MMP8	T2D	1	-0.0095875	0.0167781	0.567709	0.901618	rs35231465	2743.85	11:102584135	G/A
MMP9	Dementia	1	0.125415	0.0578839	0.0302603	0.380579	rs17576	354.19	20:44640225	G/A
MMP9	OA	1	-0.00826913	0.0399675	0.836091	0.975796	rs17576	354.19	20:44640225	G/A
MMP9	CAD	1	-0.0601659	0.0348982	0.0847005	0.552526	rs17576	354.19	20:44640225	G/A
MMP9	CKD	1	-0.0723549	0.0551276	0.189351	0.705529	rs17576	354.19	20:44640225	G/A
MMP9	COPD	1	0.118524	0.080624	0.141539	0.653184	rs17576	354.19	20:44640225	G/A
MMP9	HF	1	-0.0868259	0.0565057	0.124395	0.626204	rs17576	354.19	20:44640225	G/A
MMP9	PD	1	0.0413457	0.120592	0.731706	0.954621	rs17576	354.19	20:44640225	G/A
MMP9	Stroke	1	-0.0702876	0.0709767	0.322032	0.811378	rs17576	354.19	20:44640225	G/A
MMP9	T2D	1	-0.132306	0.0454802	0.00362481	0.129833	rs17576	354.19	20:44640225	G/A
MMUT	OA	1	-0.010727	0.0575357	0.852099	0.977387	rs775536954	161.46	6:49450368	C/CTCGGCGA
MMUT	CAD	1	-0.131481	0.0713871	0.0655032	0.512849	rs775536954	161.46	6:49450368	C/CTCGGCGA
MOCS2	Dementia	1	0.0251911	0.019172	0.188862	0.704043	rs6880055	3176.56	5:52389428	G/A
MOCS2	OA	1	0.0218472	0.0129299	0.0910939	0.568933	rs6880055	3176.56	5:52389428	G/A
MOCS2	CAD	1	0.0075811	0.0114983	0.50969	0.883939	rs6880055	3176.56	5:52389428	G/A
MOCS2	CKD	1	-0.0187261	0.0189491	0.323037	0.811378	rs6880055	3176.56	5:52389428	G/A
MOCS2	COPD	1	-0.0202866	0.0265287	0.444447	0.860711	rs6880055	3176.56	5:52389428	G/A
MOCS2	HF	1	-0.00066879	0.0182803	0.970816	0.993561	rs6880055	3176.56	5:52389428	G/A
MOCS2	MDD	1	-0.0051333	0.0185032	0.781452	0.966189	rs6880055	3176.56	5:52389428	G/A
MOCS2	PD	1	-0.0173886	0.0528344	0.74207	0.956388	rs6880055	3176.56	5:52389428	G/A
MOCS2	Stroke	1	0.00780256	0.0211784	0.712559	0.949814	rs6880055	3176.56	5:52389428	G/A
MOCS2	T2D	1	0.012707	0.0149363	0.39491	0.842763	rs6880055	3176.56	5:52389428	G/A
MOG	Dementia	1	0.0399329	0.0394892	0.311904	0.803942	rs9461541	728.74	6:29625195	A/G
MOG	OA	1	0.042817	0.0286186	0.134621	0.641929	rs9461541	728.74	6:29625195	A/G
MOG	CAD	1	0.0139241	0.0262317	0.595549	0.913301	rs9461541	728.74	6:29625195	A/G
MOG	CKD	1	0.0224068	0.0437044	0.608168	0.917149	rs9461541	728.74	6:29625195	A/G
MOG	COPD	1	-0.00244035	0.0701044	0.972231	0.993715	rs9461541	728.74	6:29625195	A/G
MOG	HF	1	0.0397111	0.0423733	0.34867	0.825475	rs9461541	728.74	6:29625195	A/G
MOG	Stroke	1	0.0181917	0.0652238	0.780313	0.965827	rs9461541	728.74	6:29625195	A/G
MOG	T2D	1	-0.0525783	0.0328337	0.109299	0.597793	rs9461541	728.74	6:29625195	A/G
MPHOSPH8	OA	1	-0.135103	0.095367	0.15658	0.671135	rs35424555	56.72	13:20221516	G/A
MPHOSPH8	CAD	1	0.197305	0.0901468	0.0286179	0.375414	rs35424555	56.72	13:20221516	G/A
MPHOSPH8	CKD	1	0.0783372	0.156674	0.617075	0.919824	rs35424555	56.72	13:20221516	G/A
MPHOSPH8	PD	1	-0.111261	0.322431	0.730041	0.954621	rs35424555	56.72	13:20221516	G/A
MPHOSPH8	T2D	1	0.122615	0.115803	0.28968	0.791687	rs35424555	56.72	13:20221516	G/A
MPI	Dementia	1	0.110683	0.041068	0.00703629	0.191916	rs4886632	689.66	15:75173925	T/G
MPI	OA	1	0.147244	0.0280464	1.52e-07	3.63514e-05	rs4886632	689.66	15:75173925	T/G
MPI	CAD	1	-0.0355541	0.0250852	0.156384	0.671135	rs4886632	689.66	15:75173925	T/G
MPI	CKD	1	-0.0540895	0.0405671	0.182422	0.700533	rs4886632	689.66	15:75173925	T/G
MPI	COPD	1	-0.0996649	0.0590978	0.091711	0.570211	rs4886632	689.66	15:75173925	T/G
MPI	HF	1	0.00751243	0.0390647	0.847501	0.977231	rs4886632	689.66	15:75173925	T/G
MPI	MDD	1	-0.00651501	0.0455754	0.88633	0.982189	rs4886632	689.66	15:75173925	T/G
MPI	PD	1	-0.149748	0.0846401	0.0768554	0.535267	rs4886632	689.66	15:75173925	T/G
MPI	Stroke	1	-0.0886467	0.0455754	0.0517684	0.463556	rs4886632	689.66	15:75173925	T/G
MPI	T2D	1	-0.0070116	0.032053	0.826845	0.974681	rs4886632	689.66	15:75173925	T/G
MPO	OA	1	0.0169597	0.0240592	0.480861	0.87331	rs34097845	932.96	17:56358429	C/T
MPO	CAD	1	0.0372547	0.0241072	0.122255	0.622306	rs34097845	932.96	17:56358429	C/T
MPO	CKD	1	-0.093673	0.043977	0.0331679	0.396917	rs34097845	932.96	17:56358429	C/T
MPO	HF	1	0.0534429	0.0368776	0.147282	0.660898	rs34097845	932.96	17:56358429	C/T
MPO	MDD	1	-0.0794684	0.0457519	0.0823974	0.547965	rs34097845	932.96	17:56358429	C/T
MPO	PD	1	0.133903	0.106097	0.206919	0.723473	rs34097845	932.96	17:56358429	C/T
MPO	Stroke	1	0.025834	0.0500904	0.60603	0.916536	rs34097845	932.96	17:56358429	C/T
MPO	T2D	1	0.0193262	0.0283977	0.496153	0.880003	rs34097845	932.96	17:56358429	C/T
MRC1	OA	1	-0.00526246	0.0235056	0.82285	0.973758	rs74118031	1126.81	10:17889164	T/C
MRC1	CAD	1	-0.0137461	0.0280317	0.623868	0.923544	rs74118031	1126.81	10:17889164	T/C
MSLN	Dementia	1	-0.0339694	0.0140654	0.0157311	0.283033	rs2235503	6467.12	16:810593	A/C
MSLN	OA	1	-0.00623657	0.0092885	0.501948	0.881669	rs2235503	6467.12	16:810593	A/C
MSLN	CAD	1	-0.0186303	0.00873249	0.0328881	0.395201	rs2235503	6467.12	16:810593	A/C
MSLN	CKD	1	0.0156578	0.0140654	0.265619	0.772118	rs2235503	6467.12	16:810593	A/C
MSLN	COPD	1	-0.00464425	0.0201693	0.817887	0.973139	rs2235503	6467.12	16:810593	A/C
MSLN	HF	1	-0.0122077	0.0141981	0.389892	0.842763	rs2235503	6467.12	16:810593	A/C
MSLN	MDD	1	-0.0169868	0.0157905	0.282033	0.787542	rs2235503	6467.12	16:810593	A/C
MSLN	PD	1	-0.0130039	0.0315809	0.680512	0.939648	rs2235503	6467.12	16:810593	A/C
MSLN	T2D	1	-0.013402	0.011677	0.251081	0.765014	rs2235503	6467.12	16:810593	A/C
MSMB	Dementia	1	0.0101513	0.0089759	0.258075	0.768982	rs10993994	16612.8	10:51549496	C/T
MSMB	OA	1	0.00822791	0.00598394	0.169131	0.689161	rs10993994	16612.8	10:51549496	C/T
MSMB	CAD	1	0.0115672	0.00552193	0.0361911	0.412797	rs10993994	16612.8	10:51549496	C/T
MSMB	CKD	1	0.0168832	0.00886905	0.0569604	0.479659	rs10993994	16612.8	10:51549496	C/T
MSMB	HF	1	-0.0212643	0.0101513	0.0361944	0.412797	rs10993994	16612.8	10:51549496	C/T
MSMB	PD	1	0.00106856	0.0194478	0.956182	0.993282	rs10993994	16612.8	10:51549496	C/T
MSMB	Stroke	1	0.0134639	0.0107925	0.212205	0.729287	rs10993994	16612.8	10:51549496	C/T
MSMB	T2D	1	-0.00929647	0.00747992	0.21392	0.731016	rs10993994	16612.8	10:51549496	C/T
MSR1	Dementia	1	0.0144806	0.0254056	0.568695	0.902026	rs41341748	2144.22	8:16012594	G/A
MSR1	OA	1	-0.0109897	0.0168078	0.513211	0.884779	rs41341748	2144.22	8:16012594	G/A
MSR1	CAD	1	0.0318859	0.0174078	0.0669964	0.513589	rs41341748	2144.22	8:16012594	G/A
MSR1	CKD	1	-0.0211391	0.0338096	0.531814	0.892937	rs41341748	2144.22	8:16012594	G/A
MSR1	COPD	1	0.0252764	0.040662	0.534191	0.893932	rs41341748	2144.22	8:16012594	G/A
MSR1	MDD	1	-0.0381437	0.0376883	0.311498	0.803942	rs41341748	2144.22	8:16012594	G/A
MSR1	PD	1	0.031547	0.0530739	0.552247	0.900415	rs41341748	2144.22	8:16012594	G/A
MSR1	T2D	1	0.0308359	0.0217855	0.156942	0.671135	rs41341748	2144.22	8:16012594	G/A
MSRA	Dementia	1	0.276969	0.144581	0.055408	0.476842	rs12546887	56.24	8:10292876	C/T
MSRA	OA	1	-0.36755	0.0975489	0.000164655	0.0142198	rs12546887	56.24	8:10292876	C/T
MSRA	CAD	1	0.0110394	0.089107	0.901403	0.98429	rs12546887	56.24	8:10292876	C/T
MSRA	CKD	1	0.0731617	0.155033	0.636991	0.92759	rs12546887	56.24	8:10292876	C/T
MSRA	COPD	1	-0.660197	0.216001	0.00223974	0.0959138	rs12546887	56.24	8:10292876	C/T
MSRA	HF	1	0.0365808	0.142839	0.797876	0.968704	rs12546887	56.24	8:10292876	C/T
MSRA	MDD	1	0.0418569	0.141098	0.766732	0.961849	rs12546887	56.24	8:10292876	C/T
MSRA	PD	1	-0.771682	0.381486	0.0430906	0.435374	rs12546887	56.24	8:10292876	C/T
MSRA	Stroke	1	0.222969	0.165485	0.177862	0.697668	rs12546887	56.24	8:10292876	C/T
MSRA	T2D	1	-0.475551	0.114968	3.53e-05	0.00418884	rs12546887	56.24	8:10292876	C/T
MST1	Dementia	1	-0.00152297	0.00837633	0.855725	0.977773	rs11130213	15475	3:49712297	C/T
MST1	OA	1	0.025129	0.00580632	1.51e-05	0.0020958	rs11130213	15475	3:49712297	C/T
MST1	CAD	1	0.031082	0.00514921	1.58e-09	5.45802e-07	rs11130213	15475	3:49712297	C/T
MST1	CKD	1	0.0181804	0.00904262	0.0443755	0.439042	rs11130213	15475	3:49712297	C/T
MST1	COPD	1	0.0357898	0.013326	0.0072375	0.19438	rs11130213	15475	3:49712297	C/T
MST1	HF	1	0.0155152	0.00818595	0.0580462	0.484602	rs11130213	15475	3:49712297	C/T
MST1	MDD	1	0.0202699	0.00828114	0.0143764	0.26958	rs11130213	15475	3:49712297	C/T
MST1	PD	1	0.00085667	0.0173238	0.96056	0.993282	rs11130213	15475	3:49712297	C/T
MST1	Stroke	1	0.0187515	0.0103752	0.0707094	0.526272	rs11130213	15475	3:49712297	C/T
MST1	T2D	1	0.00904262	0.00685336	0.187021	0.70359	rs11130213	15475	3:49712297	C/T
MSTN	Dementia	1	-0.0288692	0.12794	0.821477	0.973737	rs143242500	82.24	2:190924861	G/A
MSTN	OA	1	-0.135444	0.0862262	0.11623	0.612964	rs143242500	82.24	2:190924861	G/A
MSTN	CAD	1	0.0488524	0.0653617	0.454812	0.863888	rs143242500	82.24	2:190924861	G/A
MSTN	COPD	1	-0.212386	0.157573	0.177703	0.697574	rs143242500	82.24	2:190924861	G/A
MSTN	MDD	1	0.022126	0.155538	0.886879	0.982413	rs143242500	82.24	2:190924861	G/A
MSTN	PD	1	0.112552	0.336893	0.738313	0.955292	rs143242500	82.24	2:190924861	G/A
MTHFD2	Dementia	1	0.0300192	0.0526879	0.568843	0.902026	rs183347927	602.73	2:74920648	A/G
MTHFD2	OA	1	0.0154208	0.0312015	0.621141	0.922842	rs183347927	602.73	2:74920648	A/G
MTHFD2	CAD	1	-0.0268024	0.037809	0.478394	0.871954	rs183347927	602.73	2:74920648	A/G
MTHFD2	COPD	1	-0.00149068	0.0739172	0.98391	0.99602	rs183347927	602.73	2:74920648	A/G
MTHFD2	PD	1	0.11468	0.262	0.661598	0.934067	rs183347927	602.73	2:74920648	A/G
MTHFSD	Dementia	1	0.010769	0.0183074	0.556374	0.900497	rs9939348	3573.96	16:86560860	C/T
MTHFSD	OA	1	0.00753833	0.0124921	0.546211	0.899031	rs9939348	3573.96	16:86560860	C/T
MTHFSD	CAD	1	-0.00222183	0.0116364	0.848575	0.977231	rs9939348	3573.96	16:86560860	C/T
MTHFSD	CKD	1	0.0120613	0.019815	0.542726	0.898188	rs9939348	3573.96	16:86560860	C/T
MTHFSD	COPD	1	-0.0297225	0.0251996	0.238204	0.754523	rs9939348	3573.96	16:86560860	C/T
MTHFSD	HF	1	0.0202458	0.0256303	0.429577	0.856303	rs9939348	3573.96	16:86560860	C/T
MTHFSD	MDD	1	0.00947741	0.0176612	0.591528	0.912363	rs9939348	3573.96	16:86560860	C/T
MTHFSD	Stroke	1	0.0320917	0.0223996	0.151946	0.6657	rs9939348	3573.96	16:86560860	C/T
MTIF3	Dementia	1	0.0202038	0.0895395	0.821481	0.973737	rs1218825	138.02	13:28009920	C/G
MTIF3	OA	1	0.101478	0.0619889	0.101623	0.587477	rs1218825	138.02	13:28009920	C/G
MTIF3	CAD	1	0.0951865	0.0516706	0.0654487	0.512802	rs1218825	138.02	13:28009920	C/G
MTIF3	CKD	1	0.0220405	0.0606113	0.71613	0.951386	rs1218825	138.02	13:28009920	C/G
MTIF3	COPD	1	0.0326016	0.0849477	0.701139	0.946662	rs1218825	138.02	13:28009920	C/G
MTIF3	PD	1	0.0298465	0.249792	0.904891	0.98429	rs1218825	138.02	13:28009920	C/G
MTIF3	Stroke	1	-0.0165304	0.110662	0.881256	0.982122	rs1218825	138.02	13:28009920	C/G
MTIF3	T2D	1	0.104692	0.0720908	0.146438	0.659965	rs1218825	138.02	13:28009920	C/G
MTSS2	Dementia	1	-0.0657417	0.124019	0.596048	0.913316	rs2487972	91.1	16:70891818	T/A
MTSS2	OA	1	0.159617	0.0798087	0.0455003	0.439045	rs2487972	91.1	16:70891818	T/A
MTSS2	CAD	1	-0.029907	0.0729497	0.68183	0.940049	rs2487972	91.1	16:70891818	T/A
MTSS2	COPD	1	0.115694	0.191196	0.545109	0.898756	rs2487972	91.1	16:70891818	T/A
MTUS1	Dementia	1	-0.0339888	0.050174	0.49814	0.880353	rs142323734	501.96	8:17658751	A/G
MTUS1	OA	1	0.0314454	0.0328328	0.338191	0.82028	rs142323734	501.96	8:17658751	A/G
MTUS1	CAD	1	-0.0155037	0.0299669	0.604904	0.916532	rs142323734	501.96	8:17658751	A/G
MTUS1	CKD	1	0.0400005	0.048093	0.405561	0.847086	rs142323734	501.96	8:17658751	A/G
MTUS1	COPD	1	-0.117689	0.0809258	0.145867	0.65935	rs142323734	501.96	8:17658751	A/G
MTUS1	HF	1	0.0013873	0.0763015	0.985494	0.996067	rs142323734	501.96	8:17658751	A/G
MTUS1	MDD	1	0.00138688	0.0492491	0.977534	0.995399	rs142323734	501.96	8:17658751	A/G
MTUS1	Stroke	1	-0.0113296	0.0603475	0.851081	0.977324	rs142323734	501.96	8:17658751	A/G
MUC13	Dementia	1	0.0269967	0.0380409	0.477904	0.871833	rs1127233	808.15	3:124627024	G/T
MUC13	OA	1	-0.0306781	0.0257696	0.233859	0.750484	rs1127233	808.15	3:124627024	G/T
MUC13	CAD	1	0.0551831	0.0229429	0.0161621	0.28615	rs1127233	808.15	3:124627024	G/T
MUC13	CKD	1	0.0773088	0.0384499	0.0443637	0.439042	rs1127233	808.15	3:124627024	G/T
MUC13	COPD	1	-0.079354	0.0568568	0.16281	0.68071	rs1127233	808.15	3:124627024	G/T
MUC13	HF	1	0.0662647	0.0372228	0.07504	0.53194	rs1127233	808.15	3:124627024	G/T
MUC13	PD	1	-0.0805812	0.078536	0.304872	0.801739	rs1127233	808.15	3:124627024	G/T
MUC13	Stroke	1	0.0290419	0.0437674	0.506977	0.883149	rs1127233	808.15	3:124627024	G/T
MUC13	T2D	1	-0.0617653	0.02986	0.0385937	0.420125	rs1127233	808.15	3:124627024	G/T
MUC16	Dementia	1	-0.0540097	0.134332	0.687639	0.942623	rs10421318	77.38	19:9120919	G/A
MUC16	OA	1	-0.092786	0.0830919	0.264137	0.770647	rs10421318	77.38	19:9120919	G/A
MUC16	CAD	1	-0.0643195	0.0789029	0.414973	0.851334	rs10421318	77.38	19:9120919	G/A
MUC16	CKD	1	0.0387762	0.141256	0.783693	0.966866	rs10421318	77.38	19:9120919	G/A
MUC16	COPD	1	0.227118	0.171723	0.185975	0.702235	rs10421318	77.38	19:9120919	G/A
MUC16	HF	1	-0.0193881	0.132947	0.884053	0.982189	rs10421318	77.38	19:9120919	G/A
MUC16	MDD	1	-0.263102	0.152335	0.0841451	0.550752	rs10421318	77.38	19:9120919	G/A
MUC16	PD	1	-0.46393	0.336522	0.168018	0.687507	rs10421318	77.38	19:9120919	G/A
MUC16	Stroke	1	-0.0290822	0.171723	0.865518	0.97876	rs10421318	77.38	19:9120919	G/A
MUC16	T2D	1	0.0193881	0.0997103	0.845828	0.977231	rs10421318	77.38	19:9120919	G/A
MUC2	Dementia	1	-0.00717886	0.0381613	0.850784	0.977277	rs12416873	1184.77	11:1081577	G/A
MUC2	OA	1	0.013602	0.0256928	0.59652	0.913316	rs12416873	1184.77	11:1081577	G/A
MUC2	CAD	1	-0.0104364	0.0235001	0.656969	0.932485	rs12416873	1184.77	11:1081577	G/A
MUC2	CKD	1	0.0132242	0.041184	0.748134	0.956556	rs12416873	1184.77	11:1081577	G/A
MUC2	COPD	1	-0.0098237	0.0494963	0.842675	0.976508	rs12416873	1184.77	11:1081577	G/A
MUC2	HF	1	0.0173804	0.0377835	0.645516	0.929158	rs12416873	1184.77	11:1081577	G/A
MUC2	MDD	1	0.112204	0.0430732	0.00918834	0.215127	rs12416873	1184.77	11:1081577	G/A
MUC2	PD	1	-0.0219144	0.0789675	0.781387	0.966189	rs12416873	1184.77	11:1081577	G/A
MUC2	Stroke	1	0.00188917	0.045718	0.967039	0.993432	rs12416873	1184.77	11:1081577	G/A
MUC2	T2D	1	-0.000377835	0.0309824	0.99027	0.996067	rs12416873	1184.77	11:1081577	G/A
MVK	Dementia	1	0.0234411	0.104094	0.821831	0.973737	rs28934897	115.41	12:110034320	G/A
MVK	OA	1	0.0777727	0.0670454	0.246049	0.761918	rs28934897	115.41	12:110034320	G/A
MVK	CAD	1	-0.0432659	0.0629826	0.492115	0.877385	rs28934897	115.41	12:110034320	G/A
MVK	COPD	1	-0.0231431	0.386877	0.952299	0.993282	rs28934897	115.41	12:110034320	G/A
MVK	PD	1	-0.213552	0.235404	0.364315	0.833829	rs28934897	115.41	12:110034320	G/A
MXRA8	Dementia	1	0.141985	0.129222	0.27187	0.774963	rs200138692	113.79	1:1290917	G/C
MXRA8	OA	1	-0.0717901	0.0760443	0.345141	0.822163	rs200138692	113.79	1:1290917	G/C
MXRA8	CAD	1	0.0324908	0.1009	0.747444	0.956388	rs200138692	113.79	1:1290917	G/C
MXRA8	COPD	1	-0.0455557	0.213332	0.830903	0.975319	rs200138692	113.79	1:1290917	G/C
MXRA8	PD	1	0.17398	0.959771	0.856154	0.977773	rs200138692	113.79	1:1290917	G/C
MYDGF	Dementia	1	-0.0221727	0.0890167	0.803296	0.969355	rs60893137	138.62	19:4656839	A/C
MYDGF	OA	1	-0.00391282	0.0626052	0.950165	0.992962	rs60893137	138.62	19:4656839	A/C
MYDGF	CAD	1	0.0339178	0.0474611	0.474829	0.870554	rs60893137	138.62	19:4656839	A/C
MYDGF	CKD	1	0.0277158	0.0567359	0.625192	0.924062	rs60893137	138.62	19:4656839	A/C
MYDGF	COPD	1	0.0489103	0.090321	0.588152	0.910661	rs60893137	138.62	19:4656839	A/C
MYDGF	HF	1	0.120319	0.0922774	0.192272	0.709844	rs60893137	138.62	19:4656839	A/C
MYDGF	MDD	1	-0.186519	0.0994509	0.060726	0.49438	rs60893137	138.62	19:4656839	A/C
MYDGF	PD	1	-0.0176077	0.202489	0.930706	0.988872	rs60893137	138.62	19:4656839	A/C
MYDGF	T2D	1	0.0401064	0.0710829	0.572604	0.903302	rs60893137	138.62	19:4656839	A/C
MYOC	OA	1	-0.0310617	0.0209573	0.138302	0.648192	rs171003	1334.55	1:171616521	A/G
MYOC	CAD	1	-0.0257982	0.0191187	0.177217	0.697074	rs171003	1334.55	1:171616521	A/G
MYOC	CKD	1	0.0542644	0.0310617	0.0806394	0.543599	rs171003	1334.55	1:171616521	A/G
MYOC	COPD	1	0.0460312	0.0437858	0.293129	0.793158	rs171003	1334.55	1:171616521	A/G
MYOC	HF	1	-0.0336814	0.0303132	0.266521	0.772118	rs171003	1334.55	1:171616521	A/G
MYOC	MDD	1	-0.0744607	0.029939	0.0128797	0.253116	rs171003	1334.55	1:171616521	A/G
MYOC	PD	1	-0.0134725	0.0722278	0.85203	0.977387	rs171003	1334.55	1:171616521	A/G
MYOC	Stroke	1	0.0160922	0.0351783	0.64735	0.929354	rs171003	1334.55	1:171616521	A/G
MYOC	T2D	1	-0.0029939	0.0250739	0.904956	0.98429	rs171003	1334.55	1:171616521	A/G
MYOM2	Dementia	1	-0.0770064	0.0653387	0.238569	0.754523	rs117165873	360.85	8:2054077	G/A
MYOM2	OA	1	0.0303358	0.03995	0.447646	0.862187	rs117165873	360.85	8:2054077	G/A
MYOM2	CAD	1	-0.0150713	0.0337215	0.654923	0.931775	rs117165873	360.85	8:2054077	G/A
MYOM2	COPD	1	0.0742061	0.109769	0.499028	0.880568	rs117165873	360.85	8:2054077	G/A
MYOM2	PD	1	0.343682	0.16204	0.0339245	0.401016	rs117165873	360.85	8:2054077	G/A
MYOM2	T2D	1	-0.0259488	0.0453638	0.567311	0.901618	rs117165873	360.85	8:2054077	G/A
MYOM3	Dementia	1	-0.085341	0.106911	0.424728	0.854544	rs6700245	113.83	1:24417415	T/C
MYOM3	OA	1	-0.0731495	0.0731495	0.317311	0.803942	rs6700245	113.83	1:24417415	T/C
MYOM3	CAD	1	-0.0156315	0.064984	0.809909	0.970871	rs6700245	113.83	1:24417415	T/C
MYOM3	CKD	1	-0.102222	0.124729	0.412473	0.850887	rs6700245	113.83	1:24417415	T/C
MYOM3	COPD	1	-0.328235	0.169744	0.0531498	0.46758	rs6700245	113.83	1:24417415	T/C
MYOM3	HF	1	0.0797142	0.107849	0.459828	0.864896	rs6700245	113.83	1:24417415	T/C
MYOM3	Stroke	1	-0.216635	0.126605	0.0870606	0.561326	rs6700245	113.83	1:24417415	T/C
MYOM3	T2D	1	-0.0769007	0.085341	0.367536	0.834881	rs6700245	113.83	1:24417415	T/C
MZB1	OA	1	-0.0411209	0.0516027	0.425524	0.854731	rs140248321	221.06	5:138725772	AGAT/A
MZB1	CAD	1	0.0523752	0.0516851	0.310893	0.803942	rs140248321	221.06	5:138725772	AGAT/A
MZB1	COPD	1	-0.156421	0.1153	0.174895	0.695024	rs140248321	221.06	5:138725772	AGAT/A
NAA80	Dementia	1	-0.198221	0.078871	0.0119632	0.244309	rs201512291	230.5	3:50334462	G/A
NAA80	OA	1	-0.0218391	0.048964	0.655581	0.931785	rs201512291	230.5	3:50334462	G/A
NAA80	CAD	1	0.00260533	0.0547498	0.962046	0.993282	rs201512291	230.5	3:50334462	G/A
NAA80	COPD	1	-0.146753	0.109474	0.180072	0.69963	rs201512291	230.5	3:50334462	G/A
NAA80	PD	1	0.227154	0.244681	0.353217	0.828302	rs201512291	230.5	3:50334462	G/A
NAAA	Dementia	1	0.0121093	0.0140528	0.388851	0.842763	rs112197434	5823.01	4:76854118	A/T
NAAA	OA	1	0.00508292	0.00971735	0.600921	0.915021	rs112197434	5823.01	4:76854118	A/T
NAAA	CAD	1	0.0147461	0.00865556	0.0884443	0.564062	rs112197434	5823.01	4:76854118	A/T
NAAA	CKD	1	-0.00807287	0.0143518	0.573775	0.903682	rs112197434	5823.01	4:76854118	A/T
NAAA	COPD	1	0.0164447	0.0194347	0.397467	0.843337	rs112197434	5823.01	4:76854118	A/T
NAAA	MDD	1	0.0138983	0.0140528	0.32266	0.811378	rs112197434	5823.01	4:76854118	A/T
NAAA	PD	1	0.0273581	0.0293015	0.350472	0.827638	rs112197434	5823.01	4:76854118	A/T
NAAA	Stroke	1	0.00403644	0.0162952	0.804362	0.96944	rs112197434	5823.01	4:76854118	A/T
NAAA	T2D	1	0.00882036	0.0110628	0.425278	0.854731	rs112197434	5823.01	4:76854118	A/T
NADK	Dementia	1	-0.016636	0.0332719	0.617075	0.919824	rs1014988	1163.6	1:1680219	A/G
NADK	OA	1	0.0685243	0.0221813	0.00200638	0.0873648	rs1014988	1163.6	1:1680219	A/G
NADK	CAD	1	-0.0742587	0.0205755	0.000307282	0.0229649	rs1014988	1163.6	1:1680219	A/G
NADK	CKD	1	0.0562454	0.0348563	0.106606	0.59603	rs1014988	1163.6	1:1680219	A/G
NADK	COPD	1	-0.0423821	0.045947	0.356313	0.828538	rs1014988	1163.6	1:1680219	A/G
NADK	HF	1	-0.0518884	0.0328758	0.114494	0.60848	rs1014988	1163.6	1:1680219	A/G
NADK	MDD	1	-0.0320945	0.0332719	0.334739	0.818962	rs1014988	1163.6	1:1680219	A/G
NADK	PD	1	-0.0609986	0.0792189	0.4413	0.859462	rs1014988	1163.6	1:1680219	A/G
NADK	Stroke	1	-0.0423821	0.0407977	0.298882	0.797285	rs1014988	1163.6	1:1680219	A/G
NADK	T2D	1	-0.0273305	0.02535	0.280978	0.786511	rs1014988	1163.6	1:1680219	A/G
NAGA	Dementia	1	0.0696468	0.0515587	0.176752	0.696358	rs121434529	586.66	22:42457056	C/T
NAGA	OA	1	-0.0467662	0.0313836	0.136185	0.644876	rs121434529	586.66	22:42457056	C/T
NAGA	CAD	1	0.0319945	0.0342627	0.350407	0.827638	rs121434529	586.66	22:42457056	C/T
NAGA	COPD	1	-0.043365	0.0816282	0.595246	0.913164	rs121434529	586.66	22:42457056	C/T
NAGA	PD	1	-0.182272	0.139216	0.190442	0.707338	rs121434529	586.66	22:42457056	C/T
NAGK	Dementia	1	-0.0206313	0.0381231	0.588386	0.910661	rs11680831	789.45	2:71292522	T/C
NAGK	OA	1	0.0112127	0.0260134	0.666443	0.934811	rs11680831	789.45	2:71292522	T/C
NAGK	CAD	1	0.0497329	0.0234188	0.0337009	0.399604	rs11680831	789.45	2:71292522	T/C
NAGK	CKD	1	-0.0183888	0.0399171	0.645032	0.929158	rs11680831	789.45	2:71292522	T/C
NAGK	COPD	1	-0.0156977	0.0560634	0.779478	0.965265	rs11680831	789.45	2:71292522	T/C
NAGK	HF	1	0.0197343	0.0381231	0.604705	0.916532	rs11680831	789.45	2:71292522	T/C
NAGK	PD	1	-0.0820768	0.0874588	0.348007	0.82499	rs11680831	789.45	2:71292522	T/C
NAGK	Stroke	1	-0.0331895	0.0430567	0.440806	0.859462	rs11680831	789.45	2:71292522	T/C
NAGK	T2D	1	0.0246679	0.03005	0.411706	0.850548	rs11680831	789.45	2:71292522	T/C
NAGPA	Dementia	1	0.038006	0.025581	0.137355	0.646632	rs12599777	1730.07	16:5079466	A/G
NAGPA	OA	1	-0.034108	0.0175413	0.0518419	0.463556	rs12599777	1730.07	16:5079466	A/G
NAGPA	CAD	1	-0.00675511	0.0154164	0.661259	0.934048	rs12599777	1730.07	16:5079466	A/G
NAGPA	CKD	1	0.0282609	0.023632	0.231745	0.748775	rs12599777	1730.07	16:5079466	A/G
NAGPA	COPD	1	0.0713832	0.0338644	0.0350385	0.408835	rs12599777	1730.07	16:5079466	A/G
NAGPA	HF	1	-0.0506747	0.0250937	0.0434438	0.436827	rs12599777	1730.07	16:5079466	A/G
NAGPA	MDD	1	-0.00729791	0.0253374	0.773324	0.963525	rs12599777	1730.07	16:5079466	A/G
NAGPA	PD	1	0.0333771	0.0699214	0.633112	0.926269	rs12599777	1730.07	16:5079466	A/G
NAGPA	Stroke	1	-0.0338644	0.029479	0.250655	0.765014	rs12599777	1730.07	16:5079466	A/G
NAGPA	T2D	1	-0.0017054	0.0202212	0.932788	0.989504	rs12599777	1730.07	16:5079466	A/G
NAP1L4	OA	1	0.0254863	0.0254863	0.317311	0.803942	rs57530484	914.23	11:2987643	TAACAGACCTCTC/T
NAP1L4	COPD	1	-0.0536354	0.0635256	0.398495	0.843337	rs57530484	914.23	11:2987643	TAACAGACCTCTC/T
NAP1L4	MDD	1	-0.0178824	0.0776002	0.817748	0.973122	rs57530484	914.23	11:2987643	TAACAGACCTCTC/T
NAPRT	Dementia	1	0.00390211	0.0243882	0.872881	0.981604	rs10282929	1957.48	8:144681777	T/G
NAPRT	OA	1	0.004146	0.016584	0.802587	0.968726	rs10282929	1957.48	8:144681777	T/G
NAPRT	CAD	1	-0.00465539	0.0144554	0.747413	0.956388	rs10282929	1957.48	8:144681777	T/G
NAPRT	CKD	1	0.0292659	0.0219494	0.182422	0.700533	rs10282929	1957.48	8:144681777	T/G
NAPRT	COPD	1	0.0131696	0.0319486	0.680183	0.939611	rs10282929	1957.48	8:144681777	T/G
NAPRT	HF	1	0.0141452	0.0236566	0.549881	0.900415	rs10282929	1957.48	8:144681777	T/G
NAPRT	MDD	1	0.00268123	0.0246321	0.913321	0.985933	rs10282929	1957.48	8:144681777	T/G
NAPRT	PD	1	-0.0102431	0.0534102	0.847914	0.977231	rs10282929	1957.48	8:144681777	T/G
NAPRT	Stroke	1	-0.0234127	0.0292659	0.423711	0.853516	rs10282929	1957.48	8:144681777	T/G
NAPRT	T2D	1	-0.0258515	0.0195106	0.185171	0.702235	rs10282929	1957.48	8:144681777	T/G
NBL1	Dementia	1	-0.0332288	0.0769935	0.666047	0.934811	rs12408663	195.65	1:19968058	T/C
NBL1	OA	1	-0.0810458	0.0534902	0.129734	0.632794	rs12408663	195.65	1:19968058	T/C
NBL1	CAD	1	-0.0653833	0.0479572	0.172766	0.692133	rs12408663	195.65	1:19968058	T/C
NBL1	CKD	1	0.114275	0.0729412	0.117193	0.614249	rs12408663	195.65	1:19968058	T/C
NBL1	COPD	1	0.0753726	0.10617	0.477751	0.871833	rs12408663	195.65	1:19968058	T/C
NBL1	HF	1	-0.142641	0.0761831	0.0611595	0.495134	rs12408663	195.65	1:19968058	T/C
NBL1	PD	1	-0.0826667	0.21315	0.69814	0.946051	rs12408663	195.65	1:19968058	T/C
NBL1	Stroke	1	0.0786144	0.0883399	0.373515	0.836747	rs12408663	195.65	1:19968058	T/C
NBL1	T2D	1	0.00486275	0.0624053	0.93789	0.990601	rs12408663	195.65	1:19968058	T/C
NBN	Dementia	1	-0.137839	0.108032	0.201986	0.720054	rs74378230	111.06	8:91043364	A/G
NBN	OA	1	-0.0606031	0.0734483	0.409308	0.849851	rs74378230	111.06	8:91043364	A/G
NBN	CAD	1	0.109816	0.0620894	0.0769469	0.535425	rs74378230	111.06	8:91043364	A/G
NBN	CKD	1	0.0110337	0.095351	0.907877	0.984801	rs74378230	111.06	8:91043364	A/G
NBN	COPD	1	-0.0289841	0.180986	0.872766	0.981604	rs74378230	111.06	8:91043364	A/G
NBN	MDD	1	-0.128128	0.18395	0.486092	0.874502	rs74378230	111.06	8:91043364	A/G
NBN	PD	1	-0.317837	0.403801	0.431216	0.856303	rs74378230	111.06	8:91043364	A/G
NCAM1	Dementia	1	-0.0348613	0.0315555	0.269263	0.773927	rs11214489	1296.78	11:112975934	C/T
NCAM1	OA	1	-0.0171301	0.0213375	0.422081	0.853516	rs11214489	1296.78	11:112975934	C/T
NCAM1	CAD	1	-0.0315424	0.0186851	0.091391	0.569265	rs11214489	1296.78	11:112975934	C/T
NCAM1	CKD	1	0.0162285	0.0273481	0.552909	0.900415	rs11214489	1296.78	11:112975934	C/T
NCAM1	COPD	1	-0.0510899	0.0396698	0.197788	0.716189	rs11214489	1296.78	11:112975934	C/T
NCAM1	HF	1	0.00450793	0.0303534	0.881936	0.982141	rs11214489	1296.78	11:112975934	C/T
NCAM1	MDD	1	-0.0540864	0.0303534	0.0747674	0.53194	rs11214489	1296.78	11:112975934	C/T
NCAM1	PD	1	-0.0748316	0.0880549	0.39542	0.842836	rs11214489	1296.78	11:112975934	C/T
NCAM1	Stroke	1	-0.0492867	0.0375661	0.18952	0.705819	rs11214489	1296.78	11:112975934	C/T
NCAM1	T2D	1	-0.0219386	0.0243428	0.367464	0.834881	rs11214489	1296.78	11:112975934	C/T
NCAM2	OA	1	0.000551436	0.0112125	0.960776	0.993282	rs72110960	4646.79	21:22839703	T/TTA
NCAM2	CAD	1	-0.026381	0.0140965	0.0612826	0.495134	rs72110960	4646.79	21:22839703	T/TTA
NCAM2	MDD	1	-0.0588134	0.0345567	0.0887666	0.564062	rs72110960	4646.79	21:22839703	T/TTA
NCAN	OA	1	0.0211923	0.036567	0.562221	0.901003	rs3761077	461.48	19:19325963	G/T
NCAN	CAD	1	0.0691692	0.0341491	0.0428152	0.434471	rs3761077	461.48	19:19325963	G/T
NCAN	CKD	1	-0.0137126	0.0569282	0.809651	0.97077	rs3761077	461.48	19:19325963	G/T
NCAN	COPD	1	0.0257631	0.0793671	0.745478	0.956388	rs3761077	461.48	19:19325963	G/T
NCAN	HF	1	0.0747962	0.0527729	0.156389	0.671135	rs3761077	461.48	19:19325963	G/T
NCAN	MDD	1	0.00623769	0.054435	0.90877	0.984801	rs3761077	461.48	19:19325963	G/T
NCAN	PD	1	0.0324117	0.122998	0.792155	0.968509	rs3761077	461.48	19:19325963	G/T
NCAN	Stroke	1	0.0781205	0.0623302	0.210084	0.726763	rs3761077	461.48	19:19325963	G/T
NCAN	T2D	1	-0.207767	0.0432156	1.53e-06	0.000297298	rs3761077	461.48	19:19325963	G/T
NCF2	Dementia	1	0.0363	0.0465357	0.435364	0.858061	rs35012521	698.36	1:183532364	T/A
NCF2	OA	1	0.0190997	0.0297575	0.520974	0.888558	rs35012521	698.36	1:183532364	T/A
NCF2	CAD	1	-0.0756985	0.0284167	0.00772468	0.19848	rs35012521	698.36	1:183532364	T/A
NCF2	CKD	1	-0.0992973	0.0579322	0.086524	0.559957	rs35012521	698.36	1:183532364	T/A
NCF2	COPD	1	-0.0162506	0.077454	0.833817	0.975796	rs35012521	698.36	1:183532364	T/A
NCF2	PD	1	0.132748	0.122618	0.278979	0.782661	rs35012521	698.36	1:183532364	T/A
NCF2	T2D	1	-0.0619421	0.0372497	0.0963346	0.575857	rs35012521	698.36	1:183532364	T/A
NCR1	Dementia	1	0.0389411	0.0363607	0.284184	0.788635	rs7255591	1076.42	19:55416170	G/C
NCR1	OA	1	-0.0171247	0.0225201	0.447006	0.862015	rs7255591	1076.42	19:55416170	G/C
NCR1	CAD	1	0.0336156	0.021764	0.122455	0.622306	rs7255591	1076.42	19:55416170	G/C
NCR1	CKD	1	0.0225201	0.0269773	0.40384	0.845973	rs7255591	1076.42	19:55416170	G/C
NCR1	COPD	1	0.0288539	0.0384719	0.453255	0.862827	rs7255591	1076.42	19:55416170	G/C
NCR1	MDD	1	0.0309574	0.0351877	0.378979	0.839452	rs7255591	1076.42	19:55416170	G/C
NCR1	Stroke	1	0.0492628	0.0419907	0.240722	0.757119	rs7255591	1076.42	19:55416170	G/C
NCR1	T2D	1	0.00234585	0.0265081	0.929483	0.988872	rs7255591	1076.42	19:55416170	G/C
NCR3LG1	Dementia	1	-0.0373544	0.0232428	0.108023	0.597793	rs12146443	2587.63	11:17384498	C/T
NCR3LG1	OA	1	-0.0226894	0.0157719	0.150265	0.66511	rs12146443	2587.63	11:17384498	C/T
NCR3LG1	CAD	1	-0.00531219	0.0139733	0.703821	0.947546	rs12146443	2587.63	11:17384498	C/T
NCR3LG1	CKD	1	-0.022136	0.0229661	0.335118	0.818962	rs12146443	2587.63	11:17384498	C/T
NCR3LG1	COPD	1	0.143607	0.0365243	8.43e-05	0.00862134	rs12146443	2587.63	11:17384498	C/T
NCR3LG1	HF	1	-0.0329272	0.022136	0.136883	0.646368	rs12146443	2587.63	11:17384498	C/T
NCR3LG1	MDD	1	-0.0365152	0.0224127	0.103266	0.58975	rs12146443	2587.63	11:17384498	C/T
NCR3LG1	PD	1	0.0677914	0.047869	0.156721	0.671135	rs12146443	2587.63	11:17384498	C/T
NCR3LG1	Stroke	1	-0.0816263	0.025733	0.00151371	0.0713047	rs12146443	2587.63	11:17384498	C/T
NCR3LG1	T2D	1	-0.177918	0.0179855	4.5e-23	5.38096e-20	rs12146443	2587.63	11:17384498	C/T
NCS1	Dementia	1	-0.0144377	0.0704901	0.837713	0.975796	rs1054879	296.93	9:132995768	A/G
NCS1	OA	1	-0.0441625	0.0467103	0.344427	0.821561	rs1054879	296.93	9:132995768	A/G
NCS1	CAD	1	-0.0795599	0.0457418	0.0819773	0.547661	rs1054879	296.93	9:132995768	A/G
NCS1	CKD	1	0.0679423	0.0908728	0.454663	0.863877	rs1054879	296.93	9:132995768	A/G
NCS1	COPD	1	-0.00254784	0.110406	0.981589	0.995415	rs1054879	296.93	9:132995768	A/G
NCS1	HF	1	-0.0653944	0.0764351	0.392244	0.842763	rs1054879	296.93	9:132995768	A/G
NCS1	MDD	1	-0.00764695	0.0755858	0.919416	0.987474	rs1054879	296.93	9:132995768	A/G
NCS1	PD	1	0.097667	0.228456	0.669008	0.935733	rs1054879	296.93	9:132995768	A/G
NCS1	Stroke	1	-0.139282	0.115502	0.227863	0.746796	rs1054879	296.93	9:132995768	A/G
NCS1	T2D	1	-0.00849278	0.0569017	0.881353	0.982122	rs1054879	296.93	9:132995768	A/G
NECTIN2	Dementia	1	0.720143	0.0513218	9.94e-45	3.09035e-41	rs440277	506.81	19:45361224	G/A
NECTIN2	OA	1	-0.0322126	0.0327586	0.325443	0.812694	rs440277	506.81	19:45361224	G/A
NECTIN2	CAD	1	-0.0278122	0.0306509	0.364203	0.833829	rs440277	506.81	19:45361224	G/A
NECTIN2	CKD	1	-0.0884482	0.0529597	0.094899	0.573124	rs440277	506.81	19:45361224	G/A
NECTIN2	COPD	1	-0.124483	0.0720689	0.0841187	0.550752	rs440277	506.81	19:45361224	G/A
NECTIN2	HF	1	-0.0747988	0.046408	0.107013	0.59603	rs440277	506.81	19:45361224	G/A
NECTIN2	PD	1	-0.00655172	0.111925	0.953321	0.993282	rs440277	506.81	19:45361224	G/A
NECTIN2	Stroke	1	-0.13431	0.0545977	0.0138937	0.264354	rs440277	506.81	19:45361224	G/A
NECTIN2	T2D	1	-0.0655172	0.0376724	0.0820118	0.547661	rs440277	506.81	19:45361224	G/A
NECTIN4	Dementia	1	-0.0500978	0.0290746	0.0848746	0.553197	rs35434391	1479.61	1:161049509	G/T
NECTIN4	OA	1	0.0272854	0.0194576	0.160826	0.677759	rs35434391	1479.61	1:161049509	G/T
NECTIN4	CAD	1	0.0145261	0.0176551	0.410638	0.850319	rs35434391	1479.61	1:161049509	G/T
NECTIN4	CKD	1	-0.00134191	0.0310875	0.96557	0.993282	rs35434391	1479.61	1:161049509	G/T
NECTIN4	COPD	1	-0.000894604	0.0442829	0.983882	0.99602	rs35434391	1479.61	1:161049509	G/T
NECTIN4	HF	1	0.0212469	0.0272854	0.436163	0.858202	rs35434391	1479.61	1:161049509	G/T
NECTIN4	MDD	1	0.0794025	0.02818	0.00483712	0.150687	rs35434391	1479.61	1:161049509	G/T
NECTIN4	PD	1	0.0167738	0.0612804	0.784298	0.966958	rs35434391	1479.61	1:161049509	G/T
NECTIN4	Stroke	1	-0.00134191	0.0331004	0.967662	0.993561	rs35434391	1479.61	1:161049509	G/T
NECTIN4	T2D	1	-0.0136427	0.0221415	0.537788	0.896025	rs35434391	1479.61	1:161049509	G/T
NELL1	Dementia	1	0.0129779	0.0238138	0.585772	0.910041	rs61652119	2158.47	11:20955270	A/G
NELL1	OA	1	0.00289798	0.0161279	0.857398	0.977773	rs61652119	2158.47	11:20955270	A/G
NELL1	CAD	1	0.0475755	0.013918	0.000630201	0.0407609	rs61652119	2158.47	11:20955270	A/G
NELL1	CKD	1	0.00705595	0.0205379	0.731179	0.954621	rs61652119	2158.47	11:20955270	A/G
NELL1	COPD	1	-0.0176399	0.0303658	0.561299	0.900733	rs61652119	2158.47	11:20955270	A/G
NELL1	HF	1	0.0210419	0.0217979	0.334386	0.818962	rs61652119	2158.47	11:20955270	A/G
NELL1	MDD	1	-0.0110862	0.0224279	0.621092	0.922842	rs61652119	2158.47	11:20955270	A/G
NELL1	PD	1	-0.00403197	0.0495177	0.935104	0.990541	rs61652119	2158.47	11:20955270	A/G
NELL1	Stroke	1	0.0464937	0.0260818	0.07465	0.53194	rs61652119	2158.47	11:20955270	A/G
NELL1	T2D	1	0.0607316	0.0180179	0.000749967	0.0446676	rs61652119	2158.47	11:20955270	A/G
NELL2	Dementia	1	-0.0339313	0.048884	0.487608	0.874769	rs382115	549.79	12:45330524	T/C
NELL2	OA	1	0.0741887	0.0333561	0.0261392	0.360725	rs382115	549.79	12:45330524	T/C
NELL2	CAD	1	0.0186903	0.0319565	0.558638	0.900497	rs382115	549.79	12:45330524	T/C
NELL2	CKD	1	0.0143776	0.0569355	0.800635	0.968726	rs382115	549.79	12:45330524	T/C
NELL2	COPD	1	0.0339313	0.0741887	0.647409	0.929354	rs382115	549.79	12:45330524	T/C
NELL2	HF	1	0.0730385	0.0684376	0.285869	0.789592	rs382115	549.79	12:45330524	T/C
NELL2	MDD	1	0.0488609	0.0471587	0.300157	0.798433	rs382115	549.79	12:45330524	T/C
NELL2	Stroke	1	0.00920169	0.0586608	0.875353	0.981979	rs382115	549.79	12:45330524	T/C
NEO1	Dementia	1	0.0323509	0.122409	0.79156	0.968509	rs11632433	80.71	15:73467072	G/T
NEO1	OA	1	0.199351	0.0813143	0.0142218	0.267972	rs11632433	80.71	15:73467072	G/T
NEO1	CAD	1	-0.117957	0.0759174	0.120242	0.617497	rs11632433	80.71	15:73467072	G/T
NEO1	CKD	1	0.042843	0.133775	0.74877	0.956813	rs11632433	80.71	15:73467072	G/T
NEO1	COPD	1	-0.0122409	0.182739	0.946593	0.99163	rs11632433	80.71	15:73467072	G/T
NEO1	HF	1	-0.0393456	0.115414	0.733172	0.954621	rs11632433	80.71	15:73467072	G/T
NEO1	MDD	1	-0.18798	0.117163	0.108618	0.597793	rs11632433	80.71	15:73467072	G/T
NEO1	Stroke	1	0.08044	0.135524	0.552814	0.900415	rs11632433	80.71	15:73467072	G/T
NEO1	T2D	1	-0.284163	0.0935552	0.00238642	0.100008	rs11632433	80.71	15:73467072	G/T
NEXN	OA	1	0.96313	1.56416	0.53806	0.896145	rs71590706	112.55	1:78432658	AT/A
NEXN	CAD	1	-0.0200339	0.0909876	0.825729	0.974438	rs71590706	112.55	1:78432658	AT/A
NFASC	Dementia	1	-0.0011712	0.0235914	0.960405	0.993282	rs11302888	2496.79	1:204951184	C/CT
NFASC	OA	1	-0.00870037	0.0158949	0.584126	0.909048	rs11302888	2496.79	1:204951184	C/CT
NFASC	CAD	1	0.0248332	0.0157859	0.115691	0.611188	rs11302888	2496.79	1:204951184	C/CT
NFASC	COPD	1	-0.0518676	0.0364746	0.155021	0.669941	rs11302888	2496.79	1:204951184	C/CT
NFATC1	Dementia	1	0.069172	0.0819142	0.398421	0.843337	rs657693	205.19	18:77162462	A/G
NFATC1	OA	1	-0.11559	0.051879	0.0258758	0.359464	rs657693	205.19	18:77162462	A/G
NFATC1	CAD	1	-0.059782	0.049585	0.227954	0.746796	rs657693	205.19	18:77162462	A/G
NFATC1	CKD	1	0.415942	0.086465	1.51e-06	0.000297126	rs657693	205.19	18:77162462	A/G
NFATC1	COPD	1	-0.0118321	0.11286	0.916504	0.986249	rs657693	205.19	18:77162462	A/G
NFATC1	HF	1	-0.0600704	0.0791838	0.448079	0.862187	rs657693	205.19	18:77162462	A/G
NFATC1	PD	1	0.261215	0.220258	0.235642	0.752317	rs657693	205.19	18:77162462	A/G
NFATC1	Stroke	1	-0.11559	0.100117	0.248277	0.763771	rs657693	205.19	18:77162462	A/G
NFATC1	T2D	1	-0.137434	0.0637111	0.0309945	0.385389	rs657693	205.19	18:77162462	A/G
NFE2	OA	1	0.0543031	0.08598	0.527662	0.89148	rs60822569	76.56	12:54717508	TTTCTC/T
NFE2	CAD	1	0.0447847	0.0868284	0.606005	0.916536	rs60822569	76.56	12:54717508	TTTCTC/T
NFKB1	Dementia	1	-0.0574438	0.0739806	0.437471	0.858202	rs17032705	224.12	4:103432974	A/G
NFKB1	OA	1	-0.00609252	0.0487402	0.900524	0.98429	rs17032705	224.12	4:103432974	A/G
NFKB1	CAD	1	0.0929508	0.0444035	0.0363204	0.412823	rs17032705	224.12	4:103432974	A/G
NFKB1	CKD	1	-0.0426476	0.0696288	0.540207	0.896309	rs17032705	224.12	4:103432974	A/G
NFKB1	COPD	1	0.100091	0.100091	0.317311	0.803942	rs17032705	224.12	4:103432974	A/G
NFKB1	HF	1	-0.00783324	0.0704992	0.911528	0.985081	rs17032705	224.12	4:103432974	A/G
NFKB1	MDD	1	0.0356985	0.0704992	0.612599	0.919824	rs17032705	224.12	4:103432974	A/G
NFKB1	PD	1	0.0635363	0.167109	0.703791	0.947546	rs17032705	224.12	4:103432974	A/G
NFKB1	Stroke	1	-0.0165368	0.0818138	0.839817	0.975796	rs17032705	224.12	4:103432974	A/G
NFKB1	T2D	1	-0.14622	0.0574438	0.0109136	0.234356	rs17032705	224.12	4:103432974	A/G
NFKBIE	Dementia	1	-0.019517	0.0394168	0.620497	0.922842	rs28362856	791.19	6:44234539	G/C
NFKBIE	OA	1	-0.0287015	0.0260227	0.270053	0.774463	rs28362856	791.19	6:44234539	G/C
NFKBIE	CAD	1	0.00404705	0.0246878	0.869787	0.980482	rs28362856	791.19	6:44234539	G/C
NFKBIE	CKD	1	0.0505147	0.0287015	0.0784078	0.537649	rs28362856	791.19	6:44234539	G/C
NFKBIE	COPD	1	-0.0531935	0.0388428	0.170856	0.690272	rs28362856	791.19	6:44234539	G/C
NFKBIE	MDD	1	0.0480319	0.0394168	0.223009	0.742334	rs28362856	791.19	6:44234539	G/C
NFKBIE	PD	1	-0.104856	0.0836172	0.20984	0.726763	rs28362856	791.19	6:44234539	G/C
NFKBIE	Stroke	1	-0.0283189	0.0459225	0.537455	0.895758	rs28362856	791.19	6:44234539	G/C
NFKBIE	T2D	1	0.0233439	0.0308063	0.448592	0.862187	rs28362856	791.19	6:44234539	G/C
NFU1	Dementia	1	-0.019206	0.0688978	0.780428	0.965827	rs74637005	253.19	2:69650730	G/A
NFU1	OA	1	0.112188	0.0460335	0.0148062	0.273676	rs74637005	253.19	2:69650730	G/A
NFU1	CAD	1	0.0201179	0.046575	0.665781	0.934811	rs74637005	253.19	2:69650730	G/A
NFU1	CKD	1	-0.0521307	0.0850553	0.53994	0.896249	rs74637005	253.19	2:69650730	G/A
NFU1	COPD	1	-0.0560938	0.113407	0.620866	0.922842	rs74637005	253.19	2:69650730	G/A
NFU1	HF	1	-0.094201	0.0710318	0.18478	0.701898	rs74637005	253.19	2:69650730	G/A
NFU1	PD	1	0.166147	0.165233	0.314639	0.803942	rs74637005	253.19	2:69650730	G/A
NFU1	Stroke	1	0.0393266	0.0966399	0.684052	0.940609	rs74637005	253.19	2:69650730	G/A
NFU1	T2D	1	-0.0198157	0.0570084	0.728145	0.953964	rs74637005	253.19	2:69650730	G/A
NHLRC3	Dementia	1	0.0545906	0.0318798	0.0868249	0.560354	rs149175958	1408.72	13:39621965	G/T
NHLRC3	OA	1	0.0143412	0.0197956	0.46878	0.866656	rs149175958	1408.72	13:39621965	G/T
NHLRC3	CAD	1	-0.0115987	0.0180232	0.519874	0.88842	rs149175958	1408.72	13:39621965	G/T
NHLRC3	COPD	1	-0.0657814	0.0514873	0.201381	0.71998	rs149175958	1408.72	13:39621965	G/T
NHLRC3	MDD	1	0.168147	0.230353	0.465419	0.865903	rs149175958	1408.72	13:39621965	G/T
NHLRC3	PD	1	0.0187611	0.0836962	0.822635	0.973737	rs149175958	1408.72	13:39621965	G/T
NID1	Dementia	1	0.0133922	0.0571139	0.81461	0.972216	rs76183323	394.44	1:236230317	G/A
NID1	OA	1	0.0426713	0.036763	0.245758	0.761751	rs76183323	394.44	1:236230317	G/A
NID1	CAD	1	0.0356717	0.0333602	0.284939	0.788635	rs76183323	394.44	1:236230317	G/A
NID1	CKD	1	-0.0936143	0.055407	0.0911096	0.568933	rs76183323	394.44	1:236230317	G/A
NID1	COPD	1	-0.0430652	0.0736572	0.558769	0.900497	rs76183323	394.44	1:236230317	G/A
NID1	HF	1	0.00761519	0.0468728	0.87094	0.98104	rs76183323	394.44	1:236230317	G/A
NID1	PD	1	-0.230556	0.197732	0.243613	0.760894	rs76183323	394.44	1:236230317	G/A
NID1	Stroke	1	-0.0601337	0.0681428	0.377525	0.838004	rs76183323	394.44	1:236230317	G/A
NID1	T2D	1	-0.0421461	0.0413583	0.30818	0.803942	rs76183323	394.44	1:236230317	G/A
NID2	Dementia	1	-0.00173637	0.0140646	0.901745	0.98429	rs2516600	5829.5	14:52487766	C/T
NID2	OA	1	0.00451457	0.00955005	0.636408	0.927435	rs2516600	5829.5	14:52487766	C/T
NID2	CAD	1	0.00539014	0.0086058	0.531093	0.892813	rs2516600	5829.5	14:52487766	C/T
NID2	CKD	1	-0.00868187	0.0137173	0.526792	0.891054	rs2516600	5829.5	14:52487766	C/T
NID2	COPD	1	-0.0269138	0.0201419	0.181482	0.70012	rs2516600	5829.5	14:52487766	C/T
NID2	HF	1	-0.00868187	0.0137173	0.526792	0.891054	rs2516600	5829.5	14:52487766	C/T
NID2	MDD	1	0.00781344	0.0137173	0.568947	0.902026	rs2516600	5829.5	14:52487766	C/T
NID2	PD	1	0.0286502	0.0322965	0.375027	0.837301	rs2516600	5829.5	14:52487766	C/T
NID2	Stroke	1	-0.00764004	0.015801	0.628729	0.925183	rs2516600	5829.5	14:52487766	C/T
NID2	T2D	1	-0.0283029	0.0111128	0.0108692	0.234356	rs2516600	5829.5	14:52487766	C/T
NINJ1	Dementia	1	0.0197373	0.0357739	0.581137	0.907462	rs11379524	918.01	9:95882745	AC/A
NINJ1	OA	1	0.0238493	0.0242605	0.325582	0.81291	rs11379524	918.01	9:95882745	AC/A
NINJ1	CAD	1	0.0109082	0.0238224	0.647025	0.929354	rs11379524	918.01	9:95882745	AC/A
NINJ1	COPD	1	0.00575672	0.0481097	0.904754	0.98429	rs11379524	918.01	9:95882745	AC/A
NIT1	Dementia	1	0.0572828	0.0364903	0.116459	0.613055	rs76502631	1024.13	1:161088000	G/A
NIT1	OA	1	0.0246481	0.0232712	0.289522	0.791687	rs76502631	1024.13	1:161088000	G/A
NIT1	CAD	1	0.0163632	0.0261493	0.531472	0.892937	rs76502631	1024.13	1:161088000	G/A
NIT1	CKD	1	-0.050811	0.0519126	0.327689	0.814897	rs76502631	1024.13	1:161088000	G/A
NIT1	COPD	1	0.0198287	0.0604499	0.742898	0.956388	rs76502631	1024.13	1:161088000	G/A
NIT1	HF	1	-0.0194156	0.0414474	0.639471	0.928279	rs76502631	1024.13	1:161088000	G/A
NIT1	MDD	1	0.0682988	0.038005	0.0723196	0.527811	rs76502631	1024.13	1:161088000	G/A
NIT1	PD	1	-0.0514995	0.0838588	0.539135	0.896145	rs76502631	1024.13	1:161088000	G/A
NIT1	Stroke	1	-0.0754591	0.049434	0.126895	0.62919	rs76502631	1024.13	1:161088000	G/A
NIT1	T2D	1	-0.00123929	0.0315331	0.96865	0.993561	rs76502631	1024.13	1:161088000	G/A
NIT2	Dementia	1	0.0367065	0.0956427	0.701135	0.946662	rs200416332	179.2	3:100057993	G/A
NIT2	OA	1	-0.0299032	0.0581451	0.607052	0.916637	rs200416332	179.2	3:100057993	G/A
NIT2	CAD	1	0.042248	0.0663999	0.524604	0.889018	rs200416332	179.2	3:100057993	G/A
NIT2	COPD	1	0.0350453	0.15711	0.823488	0.974284	rs200416332	179.2	3:100057993	G/A
NIT2	PD	1	-0.0846465	0.548779	0.877416	0.981979	rs200416332	179.2	3:100057993	G/A
NME3	Dementia	1	-0.105565	0.0465573	0.0233647	0.343051	rs749285440	803.28	16:1768076	A/G
NME3	OA	1	-0.0603837	0.0264731	0.022552	0.338302	rs749285440	803.28	16:1768076	A/G
NME3	CAD	1	-0.00309263	0.0274508	0.910299	0.984829	rs749285440	803.28	16:1768076	A/G
NME3	COPD	1	-0.0680176	0.0604492	0.260503	0.769929	rs749285440	803.28	16:1768076	A/G
NME3	PD	1	0.154252	0.250577	0.538168	0.896145	rs749285440	803.28	16:1768076	A/G
NMI	Dementia	1	-0.0046352	0.0180993	0.797876	0.968704	rs1048135	3594.46	2:152139416	G/A
NMI	OA	1	-0.00971185	0.0121398	0.423711	0.853516	rs1048135	3594.46	2:152139416	G/A
NMI	CAD	1	-0.0171118	0.0109398	0.117777	0.614513	rs1048135	3594.46	2:152139416	G/A
NMI	CKD	1	-0.0101533	0.0172165	0.555363	0.900497	rs1048135	3594.46	2:152139416	G/A
NMI	COPD	1	-0.0373023	0.0249418	0.134764	0.642316	rs1048135	3594.46	2:152139416	G/A
NMI	HF	1	-0.0233967	0.0174372	0.17967	0.699157	rs1048135	3594.46	2:152139416	G/A
NMI	MDD	1	0.0145716	0.0174372	0.403344	0.845467	rs1048135	3594.46	2:152139416	G/A
NMI	PD	1	-0.031122	0.0373023	0.404101	0.845973	rs1048135	3594.46	2:152139416	G/A
NMI	Stroke	1	0.00419375	0.0205273	0.838118	0.975796	rs1048135	3594.46	2:152139416	G/A
NMI	T2D	1	-0.0490007	0.0141263	0.000522886	0.0354946	rs1048135	3594.46	2:152139416	G/A
NMNAT1	Dementia	1	0.0345845	0.0731939	0.636566	0.927435	rs180754466	295.19	1:10020795	A/C
NMNAT1	OA	1	0.0928713	0.044125	0.0353148	0.409068	rs180754466	295.19	1:10020795	A/C
NMNAT1	CAD	1	0.0179746	0.0590221	0.760717	0.960112	rs180754466	295.19	1:10020795	A/C
NMNAT1	CKD	1	0.0491935	0.107331	0.646713	0.929354	rs180754466	295.19	1:10020795	A/C
NMNAT1	COPD	1	0.0864612	0.119108	0.467896	0.866656	rs180754466	295.19	1:10020795	A/C
NMNAT1	PD	1	0.286664	0.295459	0.331931	0.81734	rs180754466	295.19	1:10020795	A/C
NMNAT1	T2D	1	0.00402492	0.0606719	0.947108	0.991701	rs180754466	295.19	1:10020795	A/C
NOMO1	OA	1	-0.0033275	0.0131143	0.799703	0.968726	rs3891245	3263.87	16:16348287	T/G
NOMO1	CAD	1	-0.00859908	0.0166323	0.605149	0.916536	rs3891245	3263.87	16:16348287	T/G
NOS1	Dementia	1	-0.0161551	0.0702395	0.818092	0.973149	rs4767532	251.82	12:117790932	C/T
NOS1	OA	1	0.0407389	0.0484653	0.400583	0.844463	rs4767532	251.82	12:117790932	C/T
NOS1	CAD	1	-0.014764	0.043723	0.735611	0.955292	rs4767532	251.82	12:117790932	C/T
NOS1	CKD	1	0.0147503	0.0681323	0.828602	0.974952	rs4767532	251.82	12:117790932	C/T
NOS1	COPD	1	-0.0842874	0.0913114	0.355967	0.828302	rs4767532	251.82	12:117790932	C/T
NOS1	HF	1	0.0695371	0.0695371	0.317311	0.803942	rs4767532	251.82	12:117790932	C/T
NOS1	MDD	1	-0.128549	0.0702395	0.0672275	0.513791	rs4767532	251.82	12:117790932	C/T
NOS1	Stroke	1	-0.00421437	0.080073	0.958025	0.993282	rs4767532	251.82	12:117790932	C/T
NOS1	T2D	1	-0.170682	0.0561916	0.00238549	0.100008	rs4767532	251.82	12:117790932	C/T
NOS2	OA	1	0.0678243	0.0765758	0.375772	0.837756	rs2297518	86.97	17:26096597	G/A
NOS2	CAD	1	-0.00297584	0.0675788	0.964876	0.993282	rs2297518	86.97	17:26096597	G/A
NOS2	CKD	1	-0.00218788	0.11377	0.984657	0.996067	rs2297518	86.97	17:26096597	G/A
NOS2	COPD	1	0.101736	0.170655	0.551072	0.900415	rs2297518	86.97	17:26096597	G/A
NOS2	HF	1	-0.1805	0.1083	0.0955807	0.574556	rs2297518	86.97	17:26096597	G/A
NOS2	MDD	1	-0.055758	0.110488	0.613803	0.919824	rs2297518	86.97	17:26096597	G/A
NOS2	PD	1	-0.0612606	0.230821	0.790699	0.968509	rs2297518	86.97	17:26096597	G/A
NOS2	Stroke	1	-0.200191	0.126897	0.114661	0.608861	rs2297518	86.97	17:26096597	G/A
NOS2	T2D	1	-0.0131273	0.0886091	0.882226	0.982189	rs2297518	86.97	17:26096597	G/A
NOTCH1	Dementia	1	-0.448455	0.152601	0.00329547	0.124642	rs182330532	129.78	9:139401234	A/G
NOTCH1	OA	1	-0.0765055	0.0694536	0.270664	0.774657	rs182330532	129.78	9:139401234	A/G
NOTCH1	CAD	1	0.183343	0.0819642	0.0252947	0.356811	rs182330532	129.78	9:139401234	A/G
NOTCH1	COPD	1	0.187123	0.182531	0.305289	0.801739	rs182330532	129.78	9:139401234	A/G
NOTCH1	MDD	1	-0.059534	0.0929054	0.521651	0.888558	rs182330532	129.78	9:139401234	A/G
NOTCH1	PD	1	0.193027	0.734879	0.792809	0.968509	rs182330532	129.78	9:139401234	A/G
NOTCH2	Dementia	1	-0.0354367	0.0749399	0.636307	0.927435	rs2641348	209.36	1:120437884	A/G
NOTCH2	OA	1	0.10631	0.0511218	0.0375672	0.416254	rs2641348	209.36	1:120437884	A/G
NOTCH2	CAD	1	0.0366764	0.04438	0.408568	0.849364	rs2641348	209.36	1:120437884	A/G
NOTCH2	CKD	1	0.033113	0.0784254	0.672863	0.936697	rs2641348	209.36	1:120437884	A/G
NOTCH2	COPD	1	0.1127	0.112119	0.31481	0.803942	rs2641348	209.36	1:120437884	A/G
NOTCH2	HF	1	-0.0255609	0.0731971	0.726934	0.953323	rs2641348	209.36	1:120437884	A/G
NOTCH2	PD	1	0.0970152	0.160336	0.545131	0.898756	rs2641348	209.36	1:120437884	A/G
NOTCH2	Stroke	1	-0.123157	0.0859775	0.15202	0.6657	rs2641348	209.36	1:120437884	A/G
NOTCH2	T2D	1	-0.456029	0.0586739	7.71e-15	4.60969e-12	rs2641348	209.36	1:120437884	A/G
NOTCH3	Dementia	1	0.0618589	0.0774181	0.424276	0.854212	rs147373451	357.82	19:15302941	T/C
NOTCH3	OA	1	-0.00642004	0.0420701	0.878711	0.981979	rs147373451	357.82	19:15302941	T/C
NOTCH3	CAD	1	0.0522796	0.039764	0.188595	0.703795	rs147373451	357.82	19:15302941	T/C
NOTCH3	COPD	1	0.0485657	0.112615	0.666284	0.934811	rs147373451	357.82	19:15302941	T/C
NOTCH3	PD	1	-0.116316	0.175682	0.507919	0.883325	rs147373451	357.82	19:15302941	T/C
NOTCH3	T2D	1	-0.0399553	0.0552878	0.469878	0.86718	rs147373451	357.82	19:15302941	T/C
NPC2	Dementia	1	0.00529307	0.0274053	0.846849	0.977231	rs140130028	2837.39	14:74947404	C/T
NPC2	OA	1	-0.000791488	0.0150383	0.958025	0.993282	rs140130028	2837.39	14:74947404	C/T
NPC2	CAD	1	0.00868305	0.0148318	0.558255	0.900497	rs140130028	2837.39	14:74947404	C/T
NPC2	CKD	1	0.025476	0.0316595	0.421	0.853516	rs140130028	2837.39	14:74947404	C/T
NPC2	COPD	1	-0.0511499	0.0382387	0.181012	0.70004	rs140130028	2837.39	14:74947404	C/T
NPC2	MDD	1	0.0418013	0.15988	0.793743	0.968509	rs140130028	2837.39	14:74947404	C/T
NPC2	PD	1	-0.133662	0.0700961	0.0565406	0.479154	rs140130028	2837.39	14:74947404	C/T
NPDC1	Dementia	1	-0.0597299	0.0734731	0.416247	0.851693	rs7388830	222.23	9:139939197	C/T
NPDC1	OA	1	-0.0121574	0.0502154	0.808699	0.970676	rs7388830	222.23	9:139939197	C/T
NPDC1	CAD	1	0.0781153	0.0471328	0.0974501	0.578192	rs7388830	222.23	9:139939197	C/T
NPDC1	CKD	1	0.0338293	0.0798161	0.671682	0.936308	rs7388830	222.23	9:139939197	C/T
NPDC1	COPD	1	0.0851019	0.104659	0.416143	0.851693	rs7388830	222.23	9:139939197	C/T
NPDC1	HF	1	0.0174432	0.0745302	0.814952	0.9724	rs7388830	222.23	9:139939197	C/T
NPDC1	MDD	1	-0.118938	0.0851019	0.162235	0.679952	rs7388830	222.23	9:139939197	C/T
NPDC1	Stroke	1	-0.0417581	0.0983165	0.671033	0.936281	rs7388830	222.23	9:139939197	C/T
NPDC1	T2D	1	0.155403	0.0629014	0.0134891	0.259515	rs7388830	222.23	9:139939197	C/T
NPHS1	OA	1	0.00599223	0.0134825	0.656721	0.932219	rs200857931	3028.58	19:36345056	A/AT
NPHS1	CAD	1	-0.0111829	0.01478	0.449277	0.862367	rs200857931	3028.58	19:36345056	A/AT
NPL	Dementia	1	0.0532706	0.038109	0.162158	0.679814	rs116448311	1418.4	1:183096425	C/T
NPL	OA	1	-0.0447824	0.0223619	0.0452183	0.439045	rs116448311	1418.4	1:183096425	C/T
NPL	CAD	1	0.0058147	0.0238371	0.807281	0.970331	rs116448311	1418.4	1:183096425	C/T
NPL	CKD	1	0.0571927	0.0586562	0.329536	0.815507	rs116448311	1418.4	1:183096425	C/T
NPL	COPD	1	-0.0494655	0.0585391	0.398111	0.843337	rs116448311	1418.4	1:183096425	C/T
NPL	PD	1	-0.181003	0.0967066	0.0612522	0.495134	rs116448311	1418.4	1:183096425	C/T
NPL	T2D	1	-0.00158056	0.0314355	0.9599	0.993282	rs116448311	1418.4	1:183096425	C/T
NPPB	COPD	2	0.0038818	0.038582	0.919859	0.987631	rs198389	577.68	1:11919271	G/A
NPPB	HF	2	-0.0034682	0.025094	0.890075	0.98283	rs198379	1344.4	1:11915467	C/T
NPPB	HF	2	-0.0034682	0.025094	0.890075	0.98283	rs198389	577.68	1:11919271	G/A
NPPB	PD	2	0.113374	0.0572988	0.0478569	0.450324	rs198379	1344.4	1:11915467	C/T
NPPB	PD	2	0.113374	0.0572988	0.0478569	0.450324	rs198389	577.68	1:11919271	G/A
NPPB	Stroke	2	-0.0449247	0.0293735	0.126158	0.628609	rs198379	1344.4	1:11915467	C/T
NPPB	Stroke	2	-0.0449247	0.0293735	0.126158	0.628609	rs198389	577.68	1:11919271	G/A
NPPB	T2D	2	-0.0554776	0.0203888	0.0065089	0.183936	rs198379	1344.4	1:11915467	C/T
NPPB	T2D	2	-0.0554776	0.0203888	0.0065089	0.183936	rs198389	577.68	1:11919271	G/A
NPTX1	Dementia	1	-0.00452057	0.0178379	0.79994	0.968726	rs62068268	4260.38	17:78539090	T/C
NPTX1	OA	1	-0.0201593	0.0117291	0.0856599	0.556682	rs62068268	4260.38	17:78539090	T/C
NPTX1	CAD	1	-0.0200466	0.0105299	0.056939	0.479659	rs62068268	4260.38	17:78539090	T/C
NPTX1	CKD	1	-0.024069	0.0180823	0.183162	0.701561	rs62068268	4260.38	17:78539090	T/C
NPTX1	COPD	1	0.00293226	0.02749	0.915053	0.985933	rs62068268	4260.38	17:78539090	T/C
NPTX1	HF	1	-0.0134395	0.0163718	0.411706	0.850548	rs62068268	4260.38	17:78539090	T/C
NPTX1	PD	1	-0.0785603	0.0488711	0.107945	0.597793	rs62068268	4260.38	17:78539090	T/C
NPTX1	Stroke	1	-0.00843026	0.0195484	0.666287	0.934811	rs62068268	4260.38	17:78539090	T/C
NPTX1	T2D	1	-0.0283452	0.0136839	0.0383188	0.418893	rs62068268	4260.38	17:78539090	T/C
NPTX2	OA	1	0.0029039	0.0182945	0.873881	0.981604	rs61007246	2397.72	7:98283815	T/C
NPTX2	CAD	1	0.0259686	0.0253468	0.305583	0.801739	rs61007246	2397.72	7:98283815	T/C
NPTX2	COPD	1	0.0467527	0.0490758	0.340761	0.820999	rs61007246	2397.72	7:98283815	T/C
NPTXR	Dementia	1	-0.00993992	0.0136488	0.466454	0.866193	rs111577133	5528.94	22:39241262	G/A
NPTXR	OA	1	0.00410454	0.00993992	0.679654	0.939611	rs111577133	5528.94	22:39241262	G/A
NPTXR	CAD	1	0.000226773	0.00837019	0.978386	0.995406	rs111577133	5528.94	22:39241262	G/A
NPTXR	CKD	1	0.00326385	0.0119675	0.785063	0.967327	rs111577133	5528.94	22:39241262	G/A
NPTXR	COPD	1	0.0138961	0.016616	0.402981	0.845275	rs111577133	5528.94	22:39241262	G/A
NPTXR	HF	1	0.0106322	0.0140939	0.450617	0.86256	rs111577133	5528.94	22:39241262	G/A
NPTXR	MDD	1	-0.00465053	0.0146873	0.75152	0.957919	rs111577133	5528.94	22:39241262	G/A
NPTXR	PD	1	0.0252701	0.0392651	0.51985	0.88842	rs111577133	5528.94	22:39241262	G/A
NPTXR	Stroke	1	0.0383255	0.0169127	0.0234464	0.343832	rs111577133	5528.94	22:39241262	G/A
NPTXR	T2D	1	0.00232426	0.011374	0.838082	0.975796	rs111577133	5528.94	22:39241262	G/A
NRCAM	OA	1	0.00806216	0.0208272	0.698685	0.946167	rs138528835	1317.51	7:107987349	TTAAA/T
NRCAM	CAD	1	0.0250247	0.0205704	0.223779	0.743234	rs138528835	1317.51	7:107987349	TTAAA/T
NRCAM	COPD	1	-0.0517322	0.0419904	0.217949	0.734959	rs138528835	1317.51	7:107987349	TTAAA/T
NRP1	Dementia	1	0.0367546	0.0275659	0.182422	0.700533	rs2506150	1579.07	10:33483308	G/A
NRP1	OA	1	0.0246124	0.0190336	0.195975	0.714455	rs2506150	1579.07	10:33483308	G/A
NRP1	CAD	1	-0.0467943	0.0166621	0.0049783	0.152039	rs2506150	1579.07	10:33483308	G/A
NRP1	CKD	1	-0.0390517	0.0272378	0.151648	0.6657	rs2506150	1579.07	10:33483308	G/A
NRP1	COPD	1	0.0187055	0.0397081	0.637588	0.927913	rs2506150	1579.07	10:33483308	G/A
NRP1	HF	1	-0.0298631	0.0265814	0.261244	0.769929	rs2506150	1579.07	10:33483308	G/A
NRP1	MDD	1	0.0397177	0.0265814	0.135126	0.642651	rs2506150	1579.07	10:33483308	G/A
NRP1	PD	1	0.0226434	0.0754781	0.764177	0.961251	rs2506150	1579.07	10:33483308	G/A
NRP1	Stroke	1	-0.00557882	0.0308476	0.856484	0.977773	rs2506150	1579.07	10:33483308	G/A
NRP1	T2D	1	0.0331447	0.0216589	0.125942	0.628519	rs2506150	1579.07	10:33483308	G/A
NRP2	Dementia	1	0.0914741	0.0474677	0.0539692	0.470528	rs2289023	545.69	2:205986321	A/G
NRP2	OA	1	0.0202726	0.032634	0.53446	0.894024	rs2289023	545.69	2:205986321	A/G
NRP2	CAD	1	0.0272245	0.0287115	0.343022	0.820999	rs2289023	545.69	2:205986321	A/G
NRP2	CKD	1	0.0395564	0.043512	0.363302	0.833746	rs2289023	545.69	2:205986321	A/G
NRP2	COPD	1	0.005439	0.0627957	0.930978	0.988872	rs2289023	545.69	2:205986321	A/G
NRP2	HF	1	-0.00197782	0.0459843	0.965693	0.993282	rs2289023	545.69	2:205986321	A/G
NRP2	MDD	1	0.0128726	0.0464787	0.781814	0.966189	rs2289023	545.69	2:205986321	A/G
NRP2	PD	1	-0.132514	0.108286	0.221049	0.738885	rs2289023	545.69	2:205986321	A/G
NRP2	Stroke	1	0.0281839	0.0529067	0.594234	0.913164	rs2289023	545.69	2:205986321	A/G
NRP2	T2D	1	-0.065268	0.0370841	0.0784078	0.537649	rs2289023	545.69	2:205986321	A/G
NRTN	Dementia	1	-0.1734	0.164205	0.290968	0.791859	rs36055559	50.77	19:5799433	G/A
NRTN	OA	1	-0.103778	0.0998366	0.298584	0.797097	rs36055559	50.77	19:5799433	G/A
NRTN	CAD	1	0.1255	0.101018	0.214106	0.73149	rs36055559	50.77	19:5799433	G/A
NRTN	CKD	1	0.0486047	0.191791	0.79994	0.968726	rs36055559	50.77	19:5799433	G/A
NRTN	COPD	1	0.240396	0.232514	0.301184	0.799214	rs36055559	50.77	19:5799433	G/A
NRTN	HF	1	0.116914	0.160264	0.465691	0.865903	rs36055559	50.77	19:5799433	G/A
NRTN	MDD	1	0.0551571	0.203614	0.786475	0.967971	rs36055559	50.77	19:5799433	G/A
NRTN	PD	1	-1.23745	0.518888	0.0170879	0.293723	rs36055559	50.77	19:5799433	G/A
NRTN	Stroke	1	0.282432	0.220691	0.200629	0.718943	rs36055559	50.77	19:5799433	G/A
NRTN	T2D	1	0.246964	0.126109	0.0501909	0.4609	rs36055559	50.77	19:5799433	G/A
NSFL1C	Dementia	1	-0.0750935	0.105131	0.475051	0.870554	rs6042675	112.3	20:1485256	G/C
NSFL1C	OA	1	-0.0125156	0.0713388	0.860735	0.977773	rs6042675	112.3	20:1485256	G/C
NSFL1C	CAD	1	-0.0464511	0.0630311	0.46115	0.865147	rs6042675	112.3	20:1485256	G/C
NSFL1C	MDD	1	-0.155228	0.102628	0.130398	0.63484	rs6042675	112.3	20:1485256	G/C
NSFL1C	PD	1	0.38548	0.242802	0.11237	0.603992	rs6042675	112.3	20:1485256	G/C
NSFL1C	Stroke	1	-0.150187	0.117646	0.201745	0.720054	rs6042675	112.3	20:1485256	G/C
NSFL1C	T2D	1	0.0187734	0.0826028	0.820212	0.973737	rs6042675	112.3	20:1485256	G/C
NT5C	Dementia	1	-0.00194943	0.0165702	0.906347	0.98429	rs78625720	5189.32	17:73140941	G/A
NT5C	OA	1	-0.00175449	0.010397	0.865993	0.978969	rs78625720	5189.32	17:73140941	G/A
NT5C	CAD	1	-0.0114416	0.0107651	0.287856	0.791687	rs78625720	5189.32	17:73140941	G/A
NT5C	CKD	1	-0.0521148	0.0200791	0.00944618	0.218513	rs78625720	5189.32	17:73140941	G/A
NT5C	COPD	1	0.0140359	0.0253426	0.579684	0.90684	rs78625720	5189.32	17:73140941	G/A
NT5C	HF	1	-0.0075378	0.0194293	0.698046	0.946051	rs78625720	5189.32	17:73140941	G/A
NT5C	PD	1	-0.0151406	0.0374941	0.68635	0.941994	rs78625720	5189.32	17:73140941	G/A
NT5C	Stroke	1	-0.00474362	0.0218336	0.828004	0.974952	rs78625720	5189.32	17:73140941	G/A
NT5C	T2D	1	0.020534	0.0129312	0.1123	0.603992	rs78625720	5189.32	17:73140941	G/A
NT5C3A	Dementia	1	0.0570713	0.0791634	0.470952	0.867515	rs10252880	183.41	7:33110659	G/C
NT5C3A	OA	1	0.106779	0.0543098	0.0492869	0.457958	rs10252880	183.41	7:33110659	G/C
NT5C3A	CAD	1	0.0306199	0.0482259	0.525477	0.890013	rs10252880	183.41	7:33110659	G/C
NT5C3A	CKD	1	0.103097	0.0828455	0.213336	0.730861	rs10252880	183.41	7:33110659	G/C
NT5C3A	COPD	1	0.176737	0.114143	0.121529	0.620417	rs10252880	183.41	7:33110659	G/C
NT5C3A	MDD	1	-0.113259	0.0810045	0.162059	0.679763	rs10252880	183.41	7:33110659	G/C
NT5C3A	PD	1	-0.201591	0.21908	0.357485	0.830534	rs10252880	183.41	7:33110659	G/C
NT5C3A	Stroke	1	0.0266947	0.09113	0.769576	0.962822	rs10252880	183.41	7:33110659	G/C
NT5C3A	T2D	1	-0.00644354	0.0662764	0.92255	0.987631	rs10252880	183.41	7:33110659	G/C
NT5E	Dementia	1	0.00136251	0.0148173	0.926735	0.988279	rs2229523	5353.12	6:86199233	A/G
NT5E	OA	1	-0.00868603	0.00987822	0.379233	0.839452	rs2229523	5353.12	6:86199233	A/G
NT5E	CAD	1	-0.00196004	0.0090126	0.827836	0.974908	rs2229523	5353.12	6:86199233	A/G
NT5E	CKD	1	0.015158	0.0141361	0.28359	0.788571	rs2229523	5353.12	6:86199233	A/G
NT5E	COPD	1	-0.0172017	0.0200971	0.392035	0.842763	rs2229523	5353.12	6:86199233	A/G
NT5E	HF	1	-0.00272503	0.0143064	0.848936	0.977231	rs2229523	5353.12	6:86199233	A/G
NT5E	MDD	1	0.0138001	0.0143064	0.334739	0.818962	rs2229523	5353.12	6:86199233	A/G
NT5E	PD	1	0.0453036	0.0306566	0.139467	0.649703	rs2229523	5353.12	6:86199233	A/G
NT5E	Stroke	1	0.0122626	0.0173721	0.480261	0.873279	rs2229523	5353.12	6:86199233	A/G
NT5E	T2D	1	0.015158	0.0115814	0.190594	0.707502	rs2229523	5353.12	6:86199233	A/G
NTF3	Dementia	1	-0.0461394	0.0573508	0.421102	0.853516	rs73039984	375.12	12:5549456	C/T
NTF3	OA	1	0.0319095	0.0375152	0.395006	0.842763	rs73039984	375.12	12:5549456	C/T
NTF3	CAD	1	-0.0562643	0.034571	0.103631	0.590148	rs73039984	375.12	12:5549456	C/T
NTF3	CKD	1	-0.0991781	0.0569196	0.0814342	0.547661	rs73039984	375.12	12:5549456	C/T
NTF3	COPD	1	0.0487266	0.0819297	0.552019	0.900415	rs73039984	375.12	12:5549456	C/T
NTF3	HF	1	0.0448458	0.055626	0.420127	0.853516	rs73039984	375.12	12:5549456	C/T
NTF3	PD	1	-0.248808	0.160841	0.121883	0.621205	rs73039984	375.12	12:5549456	C/T
NTF3	Stroke	1	0.0720119	0.0655438	0.271906	0.774963	rs73039984	375.12	12:5549456	C/T
NTF3	T2D	1	0.0590757	0.045277	0.191974	0.709781	rs73039984	375.12	12:5549456	C/T
NTRK2	Dementia	1	-0.0950201	0.0982549	0.333505	0.818962	rs77562929	113.18	9:87285367	T/G
NTRK2	OA	1	-0.114631	0.0733879	0.118292	0.615411	rs77562929	113.18	9:87285367	T/G
NTRK2	CAD	1	-0.0192121	0.0786111	0.806926	0.970331	rs77562929	113.18	9:87285367	T/G
NTRK2	CKD	1	0.119685	0.140913	0.395684	0.843099	rs77562929	113.18	9:87285367	T/G
NTRK2	COPD	1	-0.0214301	0.169419	0.899343	0.98429	rs77562929	113.18	9:87285367	T/G
NTRK2	MDD	1	0.868126	0.532921	0.103314	0.589798	rs77562929	113.18	9:87285367	T/G
NTRK2	PD	1	-0.0859225	0.36977	0.816253	0.97262	rs77562929	113.18	9:87285367	T/G
NTRK2	T2D	1	0.0576186	0.0849116	0.497409	0.880295	rs77562929	113.18	9:87285367	T/G
NTRK3	Dementia	1	0.0106402	0.0418272	0.799197	0.968726	rs28735437	661.03	15:88514855	C/G
NTRK3	OA	1	-0.00880572	0.0293524	0.764177	0.961251	rs28735437	661.03	15:88514855	C/G
NTRK3	CAD	1	-0.0516605	0.0265725	0.0518794	0.463556	rs28735437	661.03	15:88514855	C/G
NTRK3	CKD	1	-0.0730141	0.0487984	0.134591	0.641929	rs28735437	661.03	15:88514855	C/G
NTRK3	COPD	1	0.0403596	0.0689782	0.558476	0.900497	rs28735437	661.03	15:88514855	C/G
NTRK3	MDD	1	0.0267961	0.0418272	0.521758	0.888558	rs28735437	661.03	15:88514855	C/G
NTRK3	PD	1	-0.0550358	0.113007	0.626249	0.92433	rs28735437	661.03	15:88514855	C/G
NTRK3	Stroke	1	-0.0220143	0.0487984	0.651897	0.93128	rs28735437	661.03	15:88514855	C/G
NTRK3	T2D	1	0.00476977	0.0333884	0.886403	0.982189	rs28735437	661.03	15:88514855	C/G
NUB1	Dementia	1	-0.0158162	0.0478251	0.740865	0.956388	rs113920358	527.2	7:151038887	C/T
NUB1	OA	1	0.00941439	0.0316323	0.765994	0.961849	rs113920358	527.2	7:151038887	C/T
NUB1	CAD	1	-0.0284765	0.0299921	0.342384	0.820999	rs113920358	527.2	7:151038887	C/T
NUB1	CKD	1	-0.0342684	0.0534737	0.521623	0.888558	rs113920358	527.2	7:151038887	C/T
NUB1	COPD	1	0.141216	0.0711728	0.0472417	0.448061	rs113920358	527.2	7:151038887	C/T
NUB1	HF	1	0.079834	0.0474485	0.0924642	0.570211	rs113920358	527.2	7:151038887	C/T
NUB1	PD	1	0.0997925	0.160421	0.533899	0.89379	rs113920358	527.2	7:151038887	C/T
NUB1	Stroke	1	0.052344	0.0587458	0.372915	0.836504	rs113920358	527.2	7:151038887	C/T
NUB1	T2D	1	0.0493314	0.037281	0.185758	0.702235	rs113920358	527.2	7:151038887	C/T
NUCB2	Dementia	1	-0.00665331	0.0204528	0.744953	0.956388	rs214068	2869.99	11:17305650	T/C
NUCB2	OA	1	-0.0162636	0.0137995	0.238569	0.754523	rs214068	2869.99	11:17305650	T/C
NUCB2	CAD	1	-0.00492934	0.0124143	0.691316	0.943385	rs214068	2869.99	11:17305650	T/C
NUCB2	CKD	1	0.00246419	0.021192	0.907431	0.984801	rs214068	2869.99	11:17305650	T/C
NUCB2	COPD	1	0.115078	0.0293239	8.7e-05	0.00878192	rs214068	2869.99	11:17305650	T/C
NUCB2	HF	1	-0.0327737	0.0197135	0.0964126	0.575857	rs214068	2869.99	11:17305650	T/C
NUCB2	MDD	1	-0.00270912	0.0199599	0.892036	0.982925	rs214068	2869.99	11:17305650	T/C
NUCB2	PD	1	0.0650546	0.0450947	0.149127	0.663727	rs214068	2869.99	11:17305650	T/C
NUCB2	Stroke	1	-0.0495302	0.0239026	0.0382501	0.418893	rs214068	2869.99	11:17305650	T/C
NUCB2	T2D	1	-0.0638225	0.0160172	6.76e-05	0.00724719	rs214068	2869.99	11:17305650	T/C
NUDT16	Dementia	1	0.0265876	0.0326152	0.414964	0.851334	rs150437674	1146.72	3:131100956	C/G
NUDT16	OA	1	-0.0127984	0.0215508	0.552599	0.900415	rs150437674	1146.72	3:131100956	C/G
NUDT16	CAD	1	-0.0463038	0.0233671	0.0475264	0.4485	rs150437674	1146.72	3:131100956	C/G
NUDT16	CKD	1	-0.0574689	0.0421108	0.172346	0.692018	rs150437674	1146.72	3:131100956	C/G
NUDT16	COPD	1	-0.00924787	0.0509458	0.855957	0.977773	rs150437674	1146.72	3:131100956	C/G
NUDT16	MDD	1	-0.0235345	0.0385603	0.541644	0.897352	rs150437674	1146.72	3:131100956	C/G
NUDT16	PD	1	0.00652305	0.0725792	0.928387	0.988816	rs150437674	1146.72	3:131100956	C/G
NUDT16	Stroke	1	-0.00503679	0.0492944	0.918616	0.987474	rs150437674	1146.72	3:131100956	C/G
NUDT16	T2D	1	0.021138	0.0262573	0.420802	0.853516	rs150437674	1146.72	3:131100956	C/G
NUDT2	Dementia	1	0.012339	0.0337066	0.714312	0.950927	rs7848667	1023.37	9:34340949	G/A
NUDT2	OA	1	-0.0535694	0.0228723	0.0191753	0.314431	rs7848667	1023.37	9:34340949	G/A
NUDT2	CAD	1	-0.0292722	0.0195148	0.133615	0.638304	rs7848667	1023.37	9:34340949	G/A
NUDT2	CKD	1	-0.0382209	0.0288914	0.185863	0.702235	rs7848667	1023.37	9:34340949	G/A
NUDT2	COPD	1	-0.0529675	0.0427352	0.215184	0.731788	rs7848667	1023.37	9:34340949	G/A
NUDT2	HF	1	-0.00361142	0.0319009	0.909866	0.984812	rs7848667	1023.37	9:34340949	G/A
NUDT2	MDD	1	-0.027998	0.0328038	0.393383	0.842763	rs7848667	1023.37	9:34340949	G/A
NUDT2	PD	1	0.0541713	0.0713256	0.447557	0.862187	rs7848667	1023.37	9:34340949	G/A
NUDT2	Stroke	1	-0.00150476	0.0379199	0.968346	0.993561	rs7848667	1023.37	9:34340949	G/A
NUDT2	T2D	1	0.068617	0.0261828	0.00877521	0.211395	rs7848667	1023.37	9:34340949	G/A
NUDT5	Dementia	1	0.0943114	0.139841	0.500045	0.881363	rs10508438	59.79	10:12244079	A/G
NUDT5	OA	1	0.027643	0.0959375	0.773243	0.963525	rs10508438	59.79	10:12244079	A/G
NUDT5	CAD	1	0.390675	0.0872035	7.46e-06	0.00120798	rs10508438	59.79	10:12244079	A/G
NUDT5	CKD	1	-0.113824	0.131711	0.387479	0.842275	rs10508438	59.79	10:12244079	A/G
NUDT5	COPD	1	0.434158	0.195127	0.0260812	0.360705	rs10508438	59.79	10:12244079	A/G
NUDT5	HF	1	0.213014	0.136589	0.118872	0.615547	rs10508438	59.79	10:12244079	A/G
NUDT5	PD	1	0.943114	0.333342	0.00466546	0.14803	rs10508438	59.79	10:12244079	A/G
NUDT5	Stroke	1	0.11545	0.156102	0.459553	0.864819	rs10508438	59.79	10:12244079	A/G
NUDT5	T2D	1	0.718718	0.110572	8.03e-11	3.20068e-08	rs10508438	59.79	10:12244079	A/G
NUMB	Dementia	1	0.100127	0.107279	0.350648	0.827638	rs7141139	101.37	14:73887890	T/G
NUMB	OA	1	0.135887	0.0727112	0.0616433	0.496172	rs7141139	101.37	14:73887890	T/G
NUMB	CAD	1	-0.0405224	0.0656092	0.536817	0.89531	rs7141139	101.37	14:73887890	T/G
NUMB	CKD	1	0.212174	0.112047	0.0582759	0.485476	rs7141139	101.37	14:73887890	T/G
NUMB	COPD	1	0.351636	0.200254	0.0790965	0.539204	rs7141139	101.37	14:73887890	T/G
NUMB	HF	1	-0.199062	0.121583	0.101577	0.587432	rs7141139	101.37	14:73887890	T/G
NUMB	MDD	1	0.0190566	0.106087	0.857442	0.977773	rs7141139	101.37	14:73887890	T/G
NUMB	Stroke	1	0.110855	0.122775	0.366572	0.834781	rs7141139	101.37	14:73887890	T/G
NUMB	T2D	1	0.206214	0.0870151	0.0177947	0.299288	rs7141139	101.37	14:73887890	T/G
NXPH3	Dementia	1	-0.0314699	0.0275659	0.253611	0.767094	rs147028083	2197.09	17:47656030	C/G
NXPH3	OA	1	-0.0109978	0.0160444	0.493054	0.87765	rs147028083	2197.09	17:47656030	C/G
NXPH3	CAD	1	0.0011515	0.0163335	0.943796	0.9907	rs147028083	2197.09	17:47656030	C/G
NXPH3	COPD	1	-0.0317556	0.0425153	0.455112	0.863934	rs147028083	2197.09	17:47656030	C/G
NXPH3	PD	1	0.00614163	0.0726521	0.932631	0.989473	rs147028083	2197.09	17:47656030	C/G
OBP2B	Dementia	1	-0.0157595	0.0141978	0.266999	0.772649	rs4962104	8291.46	9:136087047	C/T
OBP2B	OA	1	-0.0149077	0.00979648	0.128074	0.631236	rs4962104	8291.46	9:136087047	C/T
OBP2B	CAD	1	0.000475214	0.00856846	0.955771	0.993282	rs4962104	8291.46	9:136087047	C/T
OBP2B	CKD	1	-0.00993845	0.01292	0.441756	0.859462	rs4962104	8291.46	9:136087047	C/T
OBP2B	COPD	1	0.00326549	0.0183151	0.858492	0.977773	rs4962104	8291.46	9:136087047	C/T
OBP2B	HF	1	0.00283956	0.0136299	0.834969	0.975796	rs4962104	8291.46	9:136087047	C/T
OBP2B	MDD	1	0.00737785	0.0139138	0.595937	0.913316	rs4962104	8291.46	9:136087047	C/T
OBP2B	PD	1	0.0330808	0.0352105	0.347466	0.824783	rs4962104	8291.46	9:136087047	C/T
OBP2B	Stroke	1	0.00766681	0.0167534	0.64722	0.929354	rs4962104	8291.46	9:136087047	C/T
OBP2B	T2D	1	-0.000851867	0.0109323	0.93789	0.990601	rs4962104	8291.46	9:136087047	C/T
OCLN	Dementia	1	0.0268384	0.0591713	0.650137	0.930778	rs2583707	386.6	5:68757774	T/C
OCLN	OA	1	0.00528316	0.038884	0.891924	0.982925	rs2583707	386.6	5:68757774	T/C
OCLN	CAD	1	-0.0610428	0.0374202	0.102831	0.58877	rs2583707	386.6	5:68757774	T/C
OCLN	CKD	1	0.0266271	0.0650885	0.682473	0.940095	rs2583707	386.6	5:68757774	T/C
OCLN	COPD	1	-0.088757	0.0957308	0.353847	0.828302	rs2583707	386.6	5:68757774	T/C
OCLN	HF	1	0.0147928	0.0581147	0.799074	0.968726	rs2583707	386.6	5:68757774	T/C
OCLN	PD	1	0.11158	0.136094	0.412287	0.850887	rs2583707	386.6	5:68757774	T/C
OCLN	Stroke	1	-0.088757	0.0773454	0.251158	0.765014	rs2583707	386.6	5:68757774	T/C
OCLN	T2D	1	-0.0513523	0.0471258	0.275851	0.778171	rs2583707	386.6	5:68757774	T/C
ODAM	Dementia	1	-0.0109012	0.0328741	0.740187	0.956062	rs76153614	1138.71	4:71061318	T/C
ODAM	OA	1	-0.0286158	0.0212915	0.178948	0.698267	rs76153614	1138.71	4:71061318	T/C
ODAM	CAD	1	-0.00135554	0.0197735	0.945345	0.990961	rs76153614	1138.71	4:71061318	T/C
ODAM	CKD	1	0.0112419	0.0367917	0.759943	0.960027	rs76153614	1138.71	4:71061318	T/C
ODAM	COPD	1	0.0412203	0.0497369	0.407236	0.84825	rs76153614	1138.71	4:71061318	T/C
ODAM	HF	1	-0.0330444	0.0316817	0.296943	0.794489	rs76153614	1138.71	4:71061318	T/C
ODAM	MDD	1	-0.00510231	0.0328741	0.876658	0.981979	rs76153614	1138.71	4:71061318	T/C
ODAM	PD	1	-0.0606382	0.079545	0.445873	0.861863	rs76153614	1138.71	4:71061318	T/C
ODAM	Stroke	1	-0.0514402	0.0427533	0.228904	0.748062	rs76153614	1138.71	4:71061318	T/C
ODAM	T2D	1	0.0183958	0.0252091	0.465555	0.865903	rs76153614	1138.71	4:71061318	T/C
OGA	Dementia	1	0.0438688	0.0669185	0.51211	0.884766	rs3781299	269.28	10:103590594	C/A
OGA	OA	1	-0.077328	0.0453559	0.0882097	0.564062	rs3781299	269.28	10:103590594	C/A
OGA	CAD	1	-0.0479422	0.0411387	0.243866	0.761286	rs3781299	269.28	10:103590594	C/A
OGA	CKD	1	0.019332	0.0661749	0.770184	0.963084	rs3781299	269.28	10:103590594	C/A
OGA	COPD	1	0.0468429	0.124171	0.705991	0.948103	rs3781299	269.28	10:103590594	C/A
OGA	HF	1	-0.11971	0.0639443	0.0611937	0.495134	rs3781299	269.28	10:103590594	C/A
OGA	MDD	1	-0.0609428	0.0646879	0.346139	0.82362	rs3781299	269.28	10:103590594	C/A
OGA	Stroke	1	-0.0840199	0.0736103	0.253698	0.767094	rs3781299	269.28	10:103590594	C/A
OGA	T2D	1	0.086994	0.0520477	0.0946371	0.573124	rs3781299	269.28	10:103590594	C/A
OGFR	Dementia	1	0.0594133	0.073913	0.421496	0.853516	rs200108407	270.54	20:61443809	G/A
OGFR	OA	1	-0.0992579	0.0470945	0.0350626	0.408835	rs200108407	270.54	20:61443809	G/A
OGFR	CAD	1	0.0321966	0.0481098	0.503349	0.881824	rs200108407	270.54	20:61443809	G/A
OGFR	COPD	1	0.133739	0.106685	0.209991	0.726763	rs200108407	270.54	20:61443809	G/A
OGFR	PD	1	-0.170401	0.190028	0.369873	0.835124	rs200108407	270.54	20:61443809	G/A
OGN	Dementia	1	-0.0154083	0.0140685	0.273412	0.777001	rs7026361	6740.84	9:95138564	T/G
OGN	OA	1	0.0311516	0.00954646	0.00110178	0.0577438	rs7026361	6740.84	9:95138564	T/G
OGN	CAD	1	-0.000639579	0.00849302	0.939971	0.990601	rs7026361	6740.84	9:95138564	T/G
OGN	CKD	1	-0.00636431	0.0137335	0.643067	0.928329	rs7026361	6740.84	9:95138564	T/G
OGN	COPD	1	-0.0145709	0.0202653	0.472136	0.868974	rs7026361	6740.84	9:95138564	T/G
OGN	HF	1	0.00569438	0.013566	0.674666	0.93739	rs7026361	6740.84	9:95138564	T/G
OGN	MDD	1	-0.00703223	0.013566	0.6042	0.916499	rs7026361	6740.84	9:95138564	T/G
OGN	PD	1	0.0157433	0.0338313	0.641683	0.928329	rs7026361	6740.84	9:95138564	T/G
OGN	Stroke	1	-0.018758	0.0157433	0.233462	0.750484	rs7026361	6740.84	9:95138564	T/G
OGN	T2D	1	-0.0256247	0.0110538	0.0204394	0.323648	rs7026361	6740.84	9:95138564	T/G
OLFM4	Dementia	1	0.00419285	0.010948	0.701736	0.946999	rs17552047	9004.6	13:53602462	G/A
OLFM4	OA	1	0.00279523	0.00745395	0.70766	0.948851	rs17552047	9004.6	13:53602462	G/A
OLFM4	CAD	1	0.00715238	0.00653997	0.274112	0.777428	rs17552047	9004.6	13:53602462	G/A
OLFM4	CKD	1	-0.0029117	0.0100162	0.771283	0.963406	rs17552047	9004.6	13:53602462	G/A
OLFM4	COPD	1	-0.000116468	0.0147914	0.993718	0.996869	rs17552047	9004.6	13:53602462	G/A
OLFM4	HF	1	-0.00465872	0.0105986	0.660255	0.933146	rs17552047	9004.6	13:53602462	G/A
OLFM4	MDD	1	-0.0239882	0.010948	0.0284439	0.374712	rs17552047	9004.6	13:53602462	G/A
OLFM4	PD	1	-0.00279523	0.0366874	0.939268	0.990601	rs17552047	9004.6	13:53602462	G/A
OLFM4	Stroke	1	-0.0083857	0.0123456	0.496982	0.880295	rs17552047	9004.6	13:53602462	G/A
OLFM4	T2D	1	-0.0111809	0.00850216	0.188487	0.703795	rs17552047	9004.6	13:53602462	G/A
OLR1	OA	1	-0.0379177	0.0601134	0.528191	0.891692	rs936964	161.28	12:10292135	A/C
OLR1	CAD	1	-0.0511526	0.0745447	0.492587	0.877512	rs936964	161.28	12:10292135	A/C
OLR1	COPD	1	-0.161844	0.160919	0.314537	0.803942	rs936964	161.28	12:10292135	A/C
OLR1	MDD	1	0.156262	0.185889	0.400561	0.844463	rs936964	161.28	12:10292135	A/C
OMD	OA	1	-0.237229	0.0790764	0.0026998	0.108994	rs35209758	100.8	9:94987856	AT/A
OMD	CAD	1	-0.00955519	0.0953089	0.920142	0.987631	rs35209758	100.8	9:94987856	AT/A
OMD	MDD	1	-0.0401043	0.251036	0.873074	0.981604	rs35209758	100.8	9:94987856	AT/A
OMG	Dementia	1	-0.214088	0.0982569	0.0293419	0.378802	rs72813607	141.16	17:29461525	G/A
OMG	OA	1	-0.243645	0.063907	0.000137568	0.0125058	rs72813607	141.16	17:29461525	G/A
OMG	CAD	1	0.108541	0.0592071	0.0667655	0.513289	rs72813607	141.16	17:29461525	G/A
OMG	CKD	1	-0.0878721	0.104648	0.40108	0.844907	rs72813607	141.16	17:29461525	G/A
OMG	COPD	1	0.0063907	0.152578	0.966591	0.993282	rs72813607	141.16	17:29461525	G/A
OMG	HF	1	0.0263616	0.0910674	0.772219	0.963525	rs72813607	141.16	17:29461525	G/A
OMG	MDD	1	-0.0894464	0.0910674	0.326001	0.813303	rs72813607	141.16	17:29461525	G/A
OMG	PD	1	0.482497	0.224473	0.0315975	0.38825	rs72813607	141.16	17:29461525	G/A
OMG	Stroke	1	-0.0623093	0.107843	0.563414	0.901335	rs72813607	141.16	17:29461525	G/A
OMG	T2D	1	-0.244444	0.0742918	0.00100073	0.0542031	rs72813607	141.16	17:29461525	G/A
OMP	Dementia	1	-0.0214514	0.0472965	0.650151	0.930778	rs2233546	497.61	11:76813961	C/T
OMP	OA	1	0.00723662	0.031531	0.818474	0.973149	rs2233546	497.61	11:76813961	C/T
OMP	CAD	1	-0.0238332	0.0288793	0.409218	0.849851	rs2233546	497.61	11:76813961	C/T
OMP	CKD	1	0.0434197	0.0540162	0.421496	0.853516	rs2233546	497.61	11:76813961	C/T
OMP	COPD	1	-0.0904577	0.0656465	0.168218	0.687715	rs2233546	497.61	11:76813961	C/T
OMP	HF	1	-0.118887	0.0516901	0.0214482	0.331095	rs2233546	497.61	11:76813961	C/T
OMP	MDD	1	0.00387967	0.0480718	0.935676	0.990594	rs2233546	497.61	11:76813961	C/T
OMP	PD	1	0.0850303	0.10338	0.410792	0.850319	rs2233546	497.61	11:76813961	C/T
OMP	Stroke	1	0.0966606	0.0584099	0.0979514	0.579303	rs2233546	497.61	11:76813961	C/T
OMP	T2D	1	-0.0279127	0.0359246	0.437172	0.858202	rs2233546	497.61	11:76813961	C/T
OPHN1	COPD	1	0.0643135	0.219142	0.769157	0.962745	rs145954821	90.92	X:67663257	C/T
OPLAH	Dementia	1	0.0854587	0.0443317	0.0538911	0.470528	rs55646585	595.57	8:144999621	T/C
OPLAH	OA	1	0.0325811	0.0299105	0.276028	0.778171	rs55646585	595.57	8:144999621	T/C
OPLAH	CAD	1	-0.0211793	0.027514	0.441439	0.859462	rs55646585	595.57	8:144999621	T/C
OPLAH	CKD	1	-0.00747763	0.0496729	0.88034	0.982122	rs55646585	595.57	8:144999621	T/C
OPLAH	COPD	1	0.0304447	0.0651622	0.640347	0.928279	rs55646585	595.57	8:144999621	T/C
OPLAH	HF	1	-0.0849246	0.0437976	0.0524984	0.465537	rs55646585	595.57	8:144999621	T/C
OPLAH	MDD	1	0.00960546	0.0453999	0.832439	0.97552	rs55646585	595.57	8:144999621	T/C
OPLAH	PD	1	-0.189611	0.0956069	0.0473406	0.448384	rs55646585	595.57	8:144999621	T/C
OPLAH	Stroke	1	-0.0133529	0.0528776	0.800635	0.968726	rs55646585	595.57	8:144999621	T/C
OPLAH	T2D	1	-0.064094	0.0352517	0.0690363	0.520956	rs55646585	595.57	8:144999621	T/C
OPTC	Dementia	1	-0.000695765	0.0420358	0.986794	0.996067	rs139024490	1003.86	1:203468792	T/C
OPTC	OA	1	-0.0276567	0.0241778	0.252671	0.766194	rs139024490	1003.86	1:203468792	T/C
OPTC	CAD	1	0.0432176	0.0275932	0.117292	0.614249	rs139024490	1003.86	1:203468792	T/C
OPTC	COPD	1	-0.00579804	0.06517	0.929107	0.988872	rs139024490	1003.86	1:203468792	T/C
OPTC	MDD	1	-0.00208932	0.105119	0.984142	0.996067	rs139024490	1003.86	1:203468792	T/C
OPTC	PD	1	-0.215861	0.116715	0.0643888	0.508599	rs139024490	1003.86	1:203468792	T/C
ORM1	OA	1	-0.0198501	0.0152589	0.193298	0.710526	rs10982156	2262.68	9:117088064	A/T
ORM1	CAD	1	-0.00422559	0.0140896	0.764247	0.96126	rs10982156	2262.68	9:117088064	A/T
ORM1	CKD	1	-0.0125582	0.0220106	0.568303	0.902009	rs10982156	2262.68	9:117088064	A/T
ORM1	COPD	1	0.051043	0.0326783	0.118292	0.615411	rs10982156	2262.68	9:117088064	A/T
ORM1	MDD	1	-0.0330802	0.0276821	0.232085	0.749112	rs10982156	2262.68	9:117088064	A/T
ORM1	PD	1	0.0749441	0.0561743	0.18216	0.700533	rs10982156	2262.68	9:117088064	A/T
ORM1	Stroke	1	0.0252514	0.0261967	0.335087	0.818962	rs10982156	2262.68	9:117088064	A/T
ORM1	T2D	1	0.00243062	0.0176895	0.890711	0.98283	rs10982156	2262.68	9:117088064	A/T
OSCAR	Dementia	1	-0.0278295	0.0170816	0.103268	0.58975	rs4442925	4694.41	19:54554950	T/C
OSCAR	OA	1	-0.000383855	0.0107479	0.97151	0.993561	rs4442925	4694.41	19:54554950	T/C
OSCAR	CAD	1	0.00808589	0.00983829	0.411146	0.850319	rs4442925	4694.41	19:54554950	T/C
OSCAR	CKD	1	-0.0195766	0.0163138	0.230139	0.748062	rs4442925	4694.41	19:54554950	T/C
OSCAR	COPD	1	-0.0234152	0.0222636	0.292926	0.793106	rs4442925	4694.41	19:54554950	T/C
OSCAR	HF	1	-0.0143946	0.0157381	0.360384	0.832822	rs4442925	4694.41	19:54554950	T/C
OSCAR	MDD	1	-0.0193863	0.0157381	0.21802	0.734959	rs4442925	4694.41	19:54554950	T/C
OSCAR	PD	1	-0.0483657	0.0395371	0.221216	0.738892	rs4442925	4694.41	19:54554950	T/C
OSCAR	Stroke	1	-0.00729325	0.0195766	0.709484	0.949797	rs4442925	4694.41	19:54554950	T/C
OSCAR	T2D	1	0.00921252	0.0126672	0.467059	0.866193	rs4442925	4694.41	19:54554950	T/C
OSM	Dementia	1	0.177926	0.141278	0.207886	0.725115	rs4823082	57.76	22:30600105	G/C
OSM	OA	1	-0.214042	0.0977263	0.0285085	0.375245	rs4823082	57.76	22:30600105	G/C
OSM	CAD	1	-0.109638	0.0697806	0.116141	0.612838	rs4823082	57.76	22:30600105	G/C
OSM	CKD	1	-0.108349	0.107818	0.314932	0.803942	rs4823082	57.76	22:30600105	G/C
OSM	COPD	1	-0.276714	0.166241	0.0960052	0.575857	rs4823082	57.76	22:30600105	G/C
OSM	MDD	1	-0.299046	0.159336	0.0605422	0.49438	rs4823082	57.76	22:30600105	G/C
OSM	PD	1	-0.386125	0.305395	0.206105	0.722608	rs4823082	57.76	22:30600105	G/C
OSM	Stroke	1	-0.266092	0.168896	0.115148	0.610156	rs4823082	57.76	22:30600105	G/C
OSM	T2D	1	0.164648	0.114191	0.149342	0.663727	rs4823082	57.76	22:30600105	G/C
OSMR	Dementia	1	-0.00570533	0.0151023	0.705596	0.947929	rs9292723	5331.59	5:38852572	C/T
OSMR	OA	1	-0.0152701	0.0104038	0.142174	0.654263	rs9292723	5331.59	5:38852572	C/T
OSMR	CAD	1	-0.00392262	0.0091987	0.669794	0.935858	rs9292723	5331.59	5:38852572	C/T
OSMR	CKD	1	-0.0422866	0.0152701	0.00561888	0.167972	rs9292723	5331.59	5:38852572	C/T
OSMR	COPD	1	-0.0114107	0.0226535	0.61447	0.919824	rs9292723	5331.59	5:38852572	C/T
OSMR	HF	1	0.000671215	0.0149345	0.964152	0.993282	rs9292723	5331.59	5:38852572	C/T
OSMR	MDD	1	-0.0315507	0.0149345	0.0346351	0.405424	rs9292723	5331.59	5:38852572	C/T
OSMR	PD	1	0.0449714	0.035071	0.199739	0.717814	rs9292723	5331.59	5:38852572	C/T
OSMR	Stroke	1	-0.0189618	0.0172838	0.272603	0.775751	rs9292723	5331.59	5:38852572	C/T
OSMR	T2D	1	0.00805458	0.0120819	0.504985	0.881824	rs9292723	5331.59	5:38852572	C/T
OSTN	OA	1	-0.0718038	0.0604663	0.23503	0.751141	rs34711532	146.29	3:190849577	C/CG
OSTN	CAD	1	0.0505453	0.0587369	0.389493	0.842763	rs34711532	146.29	3:190849577	C/CG
OSTN	COPD	1	0.0982578	0.120933	0.416505	0.851693	rs34711532	146.29	3:190849577	C/CG
OTOA	Dementia	1	-0.155869	0.145361	0.28359	0.788571	rs8055493	52.59	16:21771016	A/G
OTOA	OA	1	-0.0420321	0.0980749	0.668235	0.934904	rs8055493	52.59	16:21771016	A/G
OTOA	CAD	1	0.0715987	0.0898408	0.42548	0.854731	rs8055493	52.59	16:21771016	A/G
OTOA	CKD	1	-0.299479	0.15762	0.0574331	0.481552	rs8055493	52.59	16:21771016	A/G
OTOA	COPD	1	0.346765	0.201404	0.0851168	0.553847	rs8055493	52.59	16:21771016	A/G
OTOA	HF	1	0.215415	0.14361	0.133614	0.638304	rs8055493	52.59	16:21771016	A/G
OTOA	MDD	1	-0.120775	0.145361	0.406051	0.847484	rs8055493	52.59	16:21771016	A/G
OTOA	PD	1	0.00525401	0.397554	0.989456	0.996067	rs8055493	52.59	16:21771016	A/G
OTOA	Stroke	1	-0.190896	0.182139	0.294603	0.793574	rs8055493	52.59	16:21771016	A/G
OTOA	T2D	1	-0.0858156	0.113837	0.450942	0.86256	rs8055493	52.59	16:21771016	A/G
OXT	Dementia	1	-0.0057446	0.0151594	0.704727	0.947564	rs877172	5350.17	20:3049890	G/T
OXT	OA	1	0.000159572	0.0102126	0.987534	0.996067	rs877172	5350.17	20:3049890	G/T
OXT	CAD	1	-0.00341804	0.00937996	0.715561	0.951088	rs877172	5350.17	20:3049890	G/T
OXT	CKD	1	-0.022021	0.0137232	0.108571	0.597793	rs877172	5350.17	20:3049890	G/T
OXT	COPD	1	-0.0304783	0.019787	0.123482	0.623627	rs877172	5350.17	20:3049890	G/T
OXT	HF	1	-0.0134041	0.0149998	0.371527	0.835179	rs877172	5350.17	20:3049890	G/T
OXT	MDD	1	-0.0122864	0.0185104	0.506847	0.883149	rs877172	5350.17	20:3049890	G/T
OXT	PD	1	-0.0017553	0.0501057	0.972054	0.993715	rs877172	5350.17	20:3049890	G/T
OXT	Stroke	1	-0.00526589	0.0173934	0.762079	0.96071	rs877172	5350.17	20:3049890	G/T
OXT	T2D	1	0.0261699	0.0119679	0.0287669	0.375468	rs877172	5350.17	20:3049890	G/T
P4HB	Dementia	1	-0.00344969	0.126489	0.978242	0.995406	rs113708033	81.71	17:79835930	T/G
P4HB	OA	1	-0.0942915	0.0839424	0.261315	0.769929	rs113708033	81.71	17:79835930	T/G
P4HB	CAD	1	-0.0728114	0.0787954	0.355457	0.828302	rs113708033	81.71	17:79835930	T/G
P4HB	CKD	1	0.0758931	0.135688	0.575942	0.904723	rs113708033	81.71	17:79835930	T/G
P4HB	COPD	1	0.0160985	0.177084	0.927565	0.988279	rs113708033	81.71	17:79835930	T/G
P4HB	HF	1	0.043696	0.121889	0.719976	0.95295	rs113708033	81.71	17:79835930	T/G
P4HB	PD	1	-0.21618	0.33462	0.518248	0.887243	rs113708033	81.71	17:79835930	T/G
P4HB	Stroke	1	0.121889	0.158686	0.442418	0.859751	rs113708033	81.71	17:79835930	T/G
P4HB	T2D	1	-0.055195	0.101191	0.585441	0.909704	rs113708033	81.71	17:79835930	T/G
PACS2	Dementia	1	0.00224593	0.0510949	0.964939	0.993282	rs7149013	463.58	14:105759840	C/T
PACS2	OA	1	-0.0095452	0.0348119	0.783936	0.966958	rs7149013	463.58	14:105759840	C/T
PACS2	CAD	1	-0.042144	0.0304774	0.166727	0.684595	rs7149013	463.58	14:105759840	C/T
PACS2	CKD	1	-0.130825	0.0539023	0.0152208	0.278034	rs7149013	463.58	14:105759840	C/T
PACS2	COPD	1	-0.078046	0.0718697	0.277507	0.780043	rs7149013	463.58	14:105759840	C/T
PACS2	HF	1	-0.000561482	0.0482875	0.990722	0.996067	rs7149013	463.58	14:105759840	C/T
PACS2	MDD	1	-0.0594943	0.0494104	0.228557	0.747826	rs7149013	463.58	14:105759840	C/T
PACS2	PD	1	0.169568	0.141494	0.230756	0.748775	rs7149013	463.58	14:105759840	C/T
PACS2	Stroke	1	-0.0348119	0.0589556	0.554871	0.900497	rs7149013	463.58	14:105759840	C/T
PACS2	T2D	1	0.111173	0.0393038	0.00467563	0.14803	rs7149013	463.58	14:105759840	C/T
PADI2	Dementia	1	0.00163822	0.0688051	0.981005	0.995406	rs2235913	238.35	1:17425077	A/G
PADI2	OA	1	0.0253924	0.0466892	0.586538	0.910114	rs2235913	238.35	1:17425077	A/G
PADI2	CAD	1	0.000894876	0.0415683	0.982825	0.995772	rs2235913	238.35	1:17425077	A/G
PADI2	CKD	1	0.0221159	0.0655287	0.73574	0.955292	rs2235913	238.35	1:17425077	A/G
PADI2	COPD	1	0.0638904	0.0941974	0.497606	0.880323	rs2235913	238.35	1:17425077	A/G
PADI2	HF	1	-0.0597949	0.0663478	0.367464	0.834881	rs2235913	238.35	1:17425077	A/G
PADI2	PD	1	-0.107303	0.172013	0.532753	0.893376	rs2235913	238.35	1:17425077	A/G
PADI2	Stroke	1	-0.00901019	0.0794535	0.909712	0.984801	rs2235913	238.35	1:17425077	A/G
PADI2	T2D	1	-0.0311261	0.0540611	0.564779	0.90137	rs2235913	238.35	1:17425077	A/G
PADI4	Dementia	1	0.0159557	0.0319115	0.617075	0.919824	rs2240336	1134.92	1:17674402	C/T
PADI4	OA	1	-0.0128424	0.0217932	0.55567	0.900497	rs2240336	1134.92	1:17674402	C/T
PADI4	CAD	1	-0.00555088	0.019349	0.774203	0.963525	rs2240336	1134.92	1:17674402	C/T
PADI4	CKD	1	-0.00194582	0.030744	0.949535	0.992784	rs2240336	1134.92	1:17674402	C/T
PADI4	COPD	1	-0.0229607	0.0447539	0.607921	0.917149	rs2240336	1134.92	1:17674402	C/T
PADI4	HF	1	-0.00817245	0.0311331	0.792936	0.968509	rs2240336	1134.92	1:17674402	C/T
PADI4	PD	1	0.0163449	0.0716062	0.819443	0.97332	rs2240336	1134.92	1:17674402	C/T
PADI4	Stroke	1	0.0412514	0.0358031	0.24925	0.764414	rs2240336	1134.92	1:17674402	C/T
PADI4	T2D	1	0.0455322	0.0252957	0.0718606	0.52717	rs2240336	1134.92	1:17674402	C/T
PAEP	Dementia	1	0.0146966	0.0122855	0.231594	0.748775	rs9409964	10159	9:138471928	A/G
PAEP	OA	1	-0.000574088	0.00815205	0.943857	0.9907	rs9409964	10159	9:138471928	A/G
PAEP	CAD	1	0.00325757	0.00764241	0.669926	0.935858	rs9409964	10159	9:138471928	A/G
PAEP	CKD	1	0.0143522	0.0129744	0.268642	0.773456	rs9409964	10159	9:138471928	A/G
PAEP	COPD	1	0.0384639	0.0190597	0.0435837	0.437385	rs9409964	10159	9:138471928	A/G
PAEP	HF	1	-0.0172226	0.0117114	0.141403	0.652837	rs9409964	10159	9:138471928	A/G
PAEP	MDD	1	0.00654885	0.0120558	0.586985	0.910375	rs9409964	10159	9:138471928	A/G
PAEP	PD	1	0.00780759	0.0336415	0.816474	0.972723	rs9409964	10159	9:138471928	A/G
PAEP	Stroke	1	0.00344453	0.0137781	0.802587	0.968726	rs9409964	10159	9:138471928	A/G
PAEP	T2D	1	-0.00872613	0.00975949	0.371259	0.835179	rs9409964	10159	9:138471928	A/G
PAFAH2	Dementia	1	0.151105	0.123089	0.219593	0.736953	rs150853838	104.99	1:26303228	G/A
PAFAH2	OA	1	-0.131662	0.073792	0.0743859	0.53194	rs150853838	104.99	1:26303228	G/A
PAFAH2	CAD	1	-0.076492	0.086963	0.37908	0.839452	rs150853838	104.99	1:26303228	G/A
PAFAH2	COPD	1	-0.121252	0.201321	0.546987	0.899493	rs150853838	104.99	1:26303228	G/A
PAFAH2	PD	1	-0.440915	0.358397	0.218606	0.736025	rs150853838	104.99	1:26303228	G/A
PAG1	Dementia	1	0.00257527	0.109449	0.981228	0.995406	rs4436084	95.25	8:82038006	T/C
PAG1	OA	1	0.207309	0.0746829	0.00550556	0.165539	rs4436084	95.25	8:82038006	T/C
PAG1	CAD	1	0.0540071	0.0688693	0.432925	0.857301	rs4436084	95.25	8:82038006	T/C
PAG1	CKD	1	0.0437796	0.109449	0.689157	0.943105	rs4436084	95.25	8:82038006	T/C
PAG1	COPD	1	0.312896	0.160954	0.0518955	0.463556	rs4436084	95.25	8:82038006	T/C
PAG1	HF	1	-0.262678	0.105586	0.0128534	0.25292	rs4436084	95.25	8:82038006	T/C
PAG1	MDD	1	-0.190569	0.106874	0.0745659	0.53194	rs4436084	95.25	8:82038006	T/C
PAG1	PD	1	0.0553683	0.298732	0.852959	0.977387	rs4436084	95.25	8:82038006	T/C
PAG1	Stroke	1	0.0347662	0.123613	0.778519	0.965064	rs4436084	95.25	8:82038006	T/C
PAG1	T2D	1	-0.0785458	0.0862716	0.362586	0.833577	rs4436084	95.25	8:82038006	T/C
PALM	Dementia	1	-0.0106439	0.0591677	0.857236	0.977773	rs12610821	395.29	19:719295	G/C
PALM	OA	1	0.0241054	0.0372537	0.517594	0.886807	rs12610821	395.29	19:719295	G/C
PALM	CAD	1	-0.0108776	0.03908	0.78075	0.966071	rs12610821	395.29	19:719295	G/C
PALM	CKD	1	0.01127	0.060733	0.852784	0.977387	rs12610821	395.29	19:719295	G/C
PALM	COPD	1	0.0184703	0.072003	0.797548	0.968704	rs12610821	395.29	19:719295	G/C
PALM	MDD	1	0.054792	0.0648027	0.39782	0.843337	rs12610821	395.29	19:719295	G/C
PALM	PD	1	-0.122092	0.161224	0.448881	0.862303	rs12610821	395.29	19:719295	G/C
PALM	Stroke	1	0.0576024	0.0798294	0.47056	0.867364	rs12610821	395.29	19:719295	G/C
PALM	T2D	1	0.0378799	0.0485238	0.435011	0.858061	rs12610821	395.29	19:719295	G/C
PALM2AKAP2	Dementia	1	-0.00213311	0.0401024	0.957579	0.993282	rs1023005	732.96	9:112490295	T/C
PALM2AKAP2	OA	1	-0.0302901	0.0277304	0.274698	0.777428	rs1023005	732.96	9:112490295	T/C
PALM2AKAP2	CAD	1	0.0162754	0.0246861	0.509707	0.883939	rs1023005	732.96	9:112490295	T/C
PALM2AKAP2	CKD	1	-0.00469283	0.0375427	0.900524	0.98429	rs1023005	732.96	9:112490295	T/C
PALM2AKAP2	COPD	1	-0.0861775	0.0550341	0.117374	0.614249	rs1023005	732.96	9:112490295	T/C
PALM2AKAP2	HF	1	0.0230375	0.0396758	0.56148	0.900802	rs1023005	732.96	9:112490295	T/C
PALM2AKAP2	MDD	1	0.0443506	0.0401024	0.268755	0.773456	rs1023005	732.96	9:112490295	T/C
PALM2AKAP2	PD	1	-0.133532	0.110495	0.226857	0.746796	rs1023005	732.96	9:112490295	T/C
PALM2AKAP2	Stroke	1	0.0243174	0.0477816	0.610802	0.918982	rs1023005	732.96	9:112490295	T/C
PALM2AKAP2	T2D	1	0.0396758	0.0319966	0.214975	0.731788	rs1023005	732.96	9:112490295	T/C
PAM	Dementia	1	0.0267423	0.0180102	0.137584	0.646828	rs149802978	4428.75	5:102346866	C/G
PAM	OA	1	-0.0235587	0.0111881	0.0352312	0.408835	rs149802978	4428.75	5:102346866	C/G
PAM	CAD	1	0.0212052	0.0110743	0.0555179	0.477245	rs149802978	4428.75	5:102346866	C/G
PAM	CKD	1	0.0518474	0.0200113	0.00957228	0.218844	rs149802978	4428.75	5:102346866	C/G
PAM	COPD	1	-0.00609434	0.0257418	0.812851	0.97179	rs149802978	4428.75	5:102346866	C/G
PAM	MDD	1	0.0173702	0.0170096	0.307158	0.802483	rs149802978	4428.75	5:102346866	C/G
PAM	PD	1	0.0746785	0.0382943	0.051162	0.463057	rs149802978	4428.75	5:102346866	C/G
PAM	Stroke	1	-0.0316542	0.0202842	0.118633	0.615547	rs149802978	4428.75	5:102346866	C/G
PAM	T2D	1	-0.1459	0.0132802	4.45e-28	5.7646e-25	rs149802978	4428.75	5:102346866	C/G
PAMR1	Dementia	1	0.00188983	0.0243578	0.938157	0.990601	rs61736408	2305.46	11:35456061	T/C
PAMR1	OA	1	0.00734933	0.0159585	0.645138	0.929158	rs61736408	2305.46	11:35456061	T/C
PAMR1	CAD	1	0.03368	0.0144825	0.0200417	0.322408	rs61736408	2305.46	11:35456061	T/C
PAMR1	CKD	1	-0.0247777	0.0256177	0.333438	0.818962	rs61736408	2305.46	11:35456061	T/C
PAMR1	COPD	1	-0.00734933	0.0380065	0.846669	0.977231	rs61736408	2305.46	11:35456061	T/C
PAMR1	HF	1	0.0010499	0.0228879	0.963413	0.993282	rs61736408	2305.46	11:35456061	T/C
PAMR1	MDD	1	0.0144966	0.0226779	0.522668	0.888558	rs61736408	2305.46	11:35456061	T/C
PAMR1	PD	1	-0.0289774	0.0510253	0.570102	0.902026	rs61736408	2305.46	11:35456061	T/C
PAMR1	Stroke	1	-0.00146987	0.0275075	0.957385	0.993282	rs61736408	2305.46	11:35456061	T/C
PAMR1	T2D	1	0.0197382	0.0186883	0.290886	0.791859	rs61736408	2305.46	11:35456061	T/C
PAPPA	Dementia	1	0.100463	0.150695	0.504985	0.881824	rs117448041	50.31	9:118342600	C/T
PAPPA	OA	1	-0.106876	0.10741	0.319724	0.808767	rs117448041	50.31	9:118342600	C/T
PAPPA	CAD	1	0.0629324	0.09092	0.488829	0.875195	rs117448041	50.31	9:118342600	C/T
PAPPA	CKD	1	0.118632	0.166192	0.475335	0.8709	rs117448041	50.31	9:118342600	C/T
PAPPA	COPD	1	0.244211	0.22818	0.284503	0.788635	rs117448041	50.31	9:118342600	C/T
PAPPA	HF	1	0.152298	0.143748	0.289381	0.791687	rs117448041	50.31	9:118342600	C/T
PAPPA	MDD	1	-0.0561365	0.157108	0.720858	0.953037	rs117448041	50.31	9:118342600	C/T
PAPPA	PD	1	0.992342	0.456894	0.029861	0.379637	rs117448041	50.31	9:118342600	C/T
PAPPA	Stroke	1	-0.12932	0.17688	0.464707	0.865795	rs117448041	50.31	9:118342600	C/T
PAPPA	T2D	1	0.0710724	0.119701	0.552679	0.900415	rs117448041	50.31	9:118342600	C/T
PARD3	Dementia	1	0.221079	0.120468	0.0664813	0.513289	rs9418120	76.06	10:35060501	A/G
PARD3	OA	1	0.190631	0.0834011	0.022271	0.336445	rs9418120	76.06	10:35060501	A/G
PARD3	CAD	1	-0.0248721	0.0716788	0.728596	0.954146	rs9418120	76.06	10:35060501	A/G
PARD3	CKD	1	-0.0622198	0.113849	0.584714	0.909302	rs9418120	76.06	10:35060501	A/G
PARD3	COPD	1	0.0198574	0.168126	0.90598	0.98429	rs9418120	76.06	10:35060501	A/G
PARD3	HF	1	0.131059	0.116497	0.260589	0.769929	rs9418120	76.06	10:35060501	A/G
PARD3	MDD	1	0.189272	0.117821	0.108178	0.597793	rs9418120	76.06	10:35060501	A/G
PARD3	Stroke	1	0.0781058	0.13503	0.562973	0.901146	rs9418120	76.06	10:35060501	A/G
PARD3	T2D	1	-0.108554	0.0953155	0.25475	0.767605	rs9418120	76.06	10:35060501	A/G
PARK7	Dementia	1	0.0369181	0.0517812	0.475869	0.871249	rs3766606	452.26	1:8022197	T/G
PARK7	OA	1	-0.116508	0.0350002	0.000872313	0.0493441	rs3766606	452.26	1:8022197	T/G
PARK7	CAD	1	0.0431706	0.031588	0.171726	0.690998	rs3766606	452.26	1:8022197	T/G
PARK7	CKD	1	0.048425	0.0527401	0.358524	0.831311	rs3766606	452.26	1:8022197	T/G
PARK7	COPD	1	-0.0618497	0.0738361	0.40222	0.845085	rs3766606	452.26	1:8022197	T/G
PARK7	HF	1	0.0364386	0.0493839	0.460597	0.865147	rs3766606	452.26	1:8022197	T/G
PARK7	MDD	1	-0.0934884	0.0498634	0.0608076	0.49438	rs3766606	452.26	1:8022197	T/G
PARK7	PD	1	0.0580141	0.110754	0.600411	0.915021	rs3766606	452.26	1:8022197	T/G
PARK7	Stroke	1	-0.125617	0.0580141	0.0303655	0.381518	rs3766606	452.26	1:8022197	T/G
PARK7	T2D	1	-0.126576	0.0402742	0.00167307	0.076494	rs3766606	452.26	1:8022197	T/G
PARP1	Dementia	1	-0.00504515	0.0687402	0.941492	0.990601	rs1433574	247.04	1:226609339	A/C
PARP1	OA	1	0.154508	0.0472983	0.00108822	0.0575385	rs1433574	247.04	1:226609339	A/C
PARP1	CAD	1	-0.115178	0.0402563	0.00422154	0.142209	rs1433574	247.04	1:226609339	A/C
PARP1	CKD	1	0.0321629	0.0611725	0.599046	0.914993	rs1433574	247.04	1:226609339	A/C
PARP1	COPD	1	0.00630644	0.085137	0.940951	0.990601	rs1433574	247.04	1:226609339	A/C
PARP1	HF	1	-0.104687	0.0643257	0.103641	0.590148	rs1433574	247.04	1:226609339	A/C
PARP1	MDD	1	-0.0151173	0.065587	0.817709	0.973122	rs1433574	247.04	1:226609339	A/C
PARP1	PD	1	-0.2737	0.14694	0.06251	0.498828	rs1433574	247.04	1:226609339	A/C
PARP1	Stroke	1	-0.0138742	0.0769386	0.856895	0.977773	rs1433574	247.04	1:226609339	A/C
PARP1	T2D	1	-0.0227032	0.0529741	0.668235	0.934904	rs1433574	247.04	1:226609339	A/C
PAXX	Dementia	1	0.0314387	0.0538086	0.559039	0.900497	rs7470867	414.6	9:139893123	C/T
PAXX	OA	1	-0.0888749	0.0356709	0.0127196	0.25124	rs7470867	414.6	9:139893123	C/T
PAXX	CAD	1	0.0505518	0.032526	0.120138	0.617278	rs7470867	414.6	9:139893123	C/T
PAXX	CKD	1	0.0199515	0.0568316	0.72554	0.953199	rs7470867	414.6	9:139893123	C/T
PAXX	COPD	1	-0.016324	0.0755739	0.828988	0.974952	rs7470867	414.6	9:139893123	C/T
PAXX	HF	1	0.0344617	0.0513903	0.502483	0.881824	rs7470867	414.6	9:139893123	C/T
PAXX	MDD	1	-0.0302144	0.0544132	0.578705	0.906381	rs7470867	414.6	9:139893123	C/T
PAXX	PD	1	0.0229745	0.111245	0.836383	0.975796	rs7470867	414.6	9:139893123	C/T
PAXX	Stroke	1	0.00725509	0.0604591	0.904483	0.98429	rs7470867	414.6	9:139893123	C/T
PAXX	T2D	1	0.00302296	0.0435306	0.944636	0.990713	rs7470867	414.6	9:139893123	C/T
PBLD	Dementia	1	0.0328088	0.0168384	0.0513607	0.463556	rs61854835	4169.48	10:70038894	G/A
PBLD	OA	1	0.00590211	0.0116306	0.61183	0.919283	rs61854835	4169.48	10:70038894	G/A
PBLD	CAD	1	0.0190577	0.0111059	0.0861609	0.558537	rs61854835	4169.48	10:70038894	G/A
PBLD	CKD	1	0.0397525	0.017012	0.019453	0.31731	rs61854835	4169.48	10:70038894	G/A
PBLD	COPD	1	0.0364542	0.0253444	0.150333	0.665223	rs61854835	4169.48	10:70038894	G/A
PBLD	HF	1	0.00347183	0.023782	0.883933	0.982189	rs61854835	4169.48	10:70038894	G/A
PBLD	MDD	1	-0.0121592	0.017012	0.474768	0.870554	rs61854835	4169.48	10:70038894	G/A
PBLD	Stroke	1	0.00833239	0.0204838	0.68417	0.940688	rs61854835	4169.48	10:70038894	G/A
PCBD1	Dementia	1	0.0419123	0.0468756	0.371259	0.835179	rs2630336	547.65	10:72648422	G/T
PCBD1	OA	1	0.00551478	0.0314342	0.860735	0.977773	rs2630336	547.65	10:72648422	G/T
PCBD1	CAD	1	-0.0347632	0.0282042	0.217741	0.734959	rs2630336	547.65	10:72648422	G/T
PCBD1	CKD	1	-0.0363975	0.0457726	0.426508	0.854971	rs2630336	547.65	10:72648422	G/T
PCBD1	COPD	1	-0.0154414	0.0645229	0.81086	0.970871	rs2630336	547.65	10:72648422	G/T
PCBD1	HF	1	0.00441182	0.0452212	0.922281	0.987631	rs2630336	547.65	10:72648422	G/T
PCBD1	MDD	1	0.0264792	0.0463241	0.567587	0.901618	rs2630336	547.65	10:72648422	G/T
PCBD1	PD	1	-0.108641	0.116362	0.350485	0.827638	rs2630336	547.65	10:72648422	G/T
PCBD1	Stroke	1	-0.0843761	0.0534933	0.114722	0.608861	rs2630336	547.65	10:72648422	G/T
PCBD1	T2D	1	-0.00110296	0.036949	0.976186	0.994874	rs2630336	547.65	10:72648422	G/T
PCDH1	Dementia	1	0.170705	0.103908	0.100412	0.585488	rs4645358	119.11	5:141260085	T/C
PCDH1	OA	1	0.239977	0.0692718	0.000531642	0.0359321	rs4645358	119.11	5:141260085	T/C
PCDH1	CAD	1	0.0237316	0.0624518	0.703946	0.947546	rs4645358	119.11	5:141260085	T/C
PCDH1	CKD	1	-0.139781	0.105145	0.183712	0.701561	rs4645358	119.11	5:141260085	T/C
PCDH1	COPD	1	-0.0284509	0.150914	0.850465	0.977231	rs4645358	119.11	5:141260085	T/C
PCDH1	HF	1	0.0296879	0.0989597	0.764177	0.961251	rs4645358	119.11	5:141260085	T/C
PCDH1	MDD	1	-0.113831	0.100197	0.255925	0.767874	rs4645358	119.11	5:141260085	T/C
PCDH1	PD	1	-0.215237	0.232555	0.354689	0.828302	rs4645358	119.11	5:141260085	T/C
PCDH1	Stroke	1	0.0482428	0.115041	0.674957	0.93739	rs4645358	119.11	5:141260085	T/C
PCDH1	T2D	1	-0.0569018	0.0804047	0.479136	0.87256	rs4645358	119.11	5:141260085	T/C
PCDH12	Dementia	1	0.0492739	0.025096	0.049598	0.458656	rs164085	1890.67	5:141333319	A/G
PCDH12	OA	1	0.0345835	0.0168327	0.0399229	0.424779	rs164085	1890.67	5:141333319	A/G
PCDH12	CAD	1	-0.0102002	0.0151909	0.50192	0.881669	rs164085	1890.67	5:141333319	A/G
PCDH12	CKD	1	-0.0541707	0.0254021	0.0329633	0.395381	rs164085	1890.67	5:141333319	A/G
PCDH12	COPD	1	-0.00244839	0.0370319	0.947286	0.991754	rs164085	1890.67	5:141333319	A/G
PCDH12	HF	1	-0.0134662	0.0238718	0.572684	0.903336	rs164085	1890.67	5:141333319	A/G
PCDH12	MDD	1	-0.0587712	0.0244839	0.0163771	0.287654	rs164085	1890.67	5:141333319	A/G
PCDH12	PD	1	-0.0431529	0.0511102	0.398495	0.843337	rs164085	1890.67	5:141333319	A/G
PCDH12	Stroke	1	0.0131601	0.0281565	0.64022	0.928279	rs164085	1890.67	5:141333319	A/G
PCDH12	T2D	1	-0.0407045	0.0195871	0.0376978	0.416602	rs164085	1890.67	5:141333319	A/G
PCDH17	Dementia	1	0.0220831	0.0234986	0.347341	0.824783	rs11148472	2200.1	13:60020189	C/A
PCDH17	OA	1	-0.0254804	0.0161376	0.114348	0.60833	rs11148472	2200.1	13:60020189	C/A
PCDH17	CAD	1	0.00800831	0.0143376	0.576468	0.904988	rs11148472	2200.1	13:60020189	C/A
PCDH17	CKD	1	0.0158545	0.0237818	0.504985	0.881824	rs11148472	2200.1	13:60020189	C/A
PCDH17	COPD	1	0.00736102	0.0353895	0.835229	0.975796	rs11148472	2200.1	13:60020189	C/A
PCDH17	HF	1	0.0283116	0.0226493	0.2113	0.727922	rs11148472	2200.1	13:60020189	C/A
PCDH17	MDD	1	-0.0150166	0.0229324	0.512584	0.884766	rs11148472	2200.1	13:60020189	C/A
PCDH17	PD	1	0.0823868	0.0645505	0.201844	0.720054	rs11148472	2200.1	13:60020189	C/A
PCDH17	Stroke	1	0.029161	0.0260467	0.262899	0.770369	rs11148472	2200.1	13:60020189	C/A
PCDH17	T2D	1	0.0257636	0.0181194	0.155063	0.669941	rs11148472	2200.1	13:60020189	C/A
PCDH7	Dementia	1	0.0809856	0.0775394	0.29628	0.794123	rs1374657	196.91	4:30837143	C/T
PCDH7	OA	1	-0.109417	0.0525545	0.0373455	0.415856	rs1374657	196.91	4:30837143	C/T
PCDH7	CAD	1	0.00365073	0.0474458	0.938667	0.990601	rs1374657	196.91	4:30837143	C/T
PCDH7	CKD	1	0.0275696	0.0732317	0.706567	0.948496	rs1374657	196.91	4:30837143	C/T
PCDH7	COPD	1	-0.0275696	0.105109	0.793094	0.968509	rs1374657	196.91	4:30837143	C/T
PCDH7	HF	1	-0.0508314	0.0740932	0.492684	0.877512	rs1374657	196.91	4:30837143	C/T
PCDH7	MDD	1	0.00603295	0.0749548	0.935849	0.990594	rs1374657	196.91	4:30837143	C/T
PCDH7	PD	1	0.218833	0.213664	0.305744	0.801739	rs1374657	196.91	4:30837143	C/T
PCDH7	Stroke	1	0.0249849	0.0870165	0.774014	0.963525	rs1374657	196.91	4:30837143	C/T
PCDH7	T2D	1	-0.0396313	0.0603084	0.511089	0.88447	rs1374657	196.91	4:30837143	C/T
PCDH9	Dementia	1	-0.0481314	0.0399138	0.227863	0.746796	rs73196184	844.4	13:67808183	A/G
PCDH9	OA	1	-0.00264136	0.0258266	0.91854	0.987462	rs73196184	844.4	13:67808183	A/G
PCDH9	CAD	1	-0.0512443	0.0240081	0.0328051	0.395201	rs73196184	844.4	13:67808183	A/G
PCDH9	CKD	1	0.0713166	0.0457835	0.119306	0.616525	rs73196184	844.4	13:67808183	A/G
PCDH9	COPD	1	0.055762	0.0572294	0.329878	0.815657	rs73196184	844.4	13:67808183	A/G
PCDH9	HF	1	-0.0340442	0.0372725	0.36104	0.833357	rs73196184	844.4	13:67808183	A/G
PCDH9	MDD	1	0.00557091	0.0384464	0.884789	0.982189	rs73196184	844.4	13:67808183	A/G
PCDH9	PD	1	-0.0657404	0.108296	0.54382	0.898403	rs73196184	844.4	13:67808183	A/G
PCDH9	Stroke	1	-0.0135003	0.0449031	0.763679	0.96124	rs73196184	844.4	13:67808183	A/G
PCDH9	T2D	1	-0.00234787	0.0308158	0.939268	0.990601	rs73196184	844.4	13:67808183	A/G
PCDHB15	Dementia	1	0.00268649	0.0229572	0.906843	0.984511	rs2740584	2091.88	5:140561768	C/T
PCDHB15	OA	1	0.00879213	0.0158747	0.579684	0.90684	rs2740584	2091.88	5:140561768	C/T
PCDHB15	CAD	1	0.034644	0.0137978	0.0120447	0.244309	rs2740584	2091.88	5:140561768	C/T
PCDHB15	CKD	1	-0.000976904	0.0210034	0.962902	0.993282	rs2740584	2091.88	5:140561768	C/T
PCDHB15	COPD	1	0.00708255	0.0310167	0.819377	0.97332	rs2740584	2091.88	5:140561768	C/T
PCDHB15	HF	1	0.0256437	0.022713	0.258884	0.769929	rs2740584	2091.88	5:140561768	C/T
PCDHB15	MDD	1	0.0437146	0.0224688	0.0517065	0.463556	rs2740584	2091.88	5:140561768	C/T
PCDHB15	PD	1	0.0241784	0.0495779	0.625773	0.924062	rs2740584	2091.88	5:140561768	C/T
PCDHB15	Stroke	1	0.0105017	0.0273533	0.701031	0.946662	rs2740584	2091.88	5:140561768	C/T
PCDHB15	T2D	1	-0.0065941	0.0180727	0.715212	0.951088	rs2740584	2091.88	5:140561768	C/T
PCOLCE	Dementia	1	0.0413396	0.0489089	0.397978	0.843337	rs9801017	206.85	7:100236202	A/G
PCOLCE	OA	1	0.0454154	0.0331882	0.17118	0.690272	rs9801017	206.85	7:100236202	A/G
PCOLCE	CAD	1	0.0355506	0.0300201	0.236324	0.752817	rs9801017	206.85	7:100236202	A/G
PCOLCE	CKD	1	0.0908308	0.0494911	0.0664621	0.513289	rs9801017	206.85	7:100236202	A/G
PCOLCE	COPD	1	0.0401751	0.0710343	0.571684	0.903302	rs9801017	206.85	7:100236202	A/G
PCOLCE	HF	1	0.0663763	0.0471621	0.159307	0.675695	rs9801017	206.85	7:100236202	A/G
PCOLCE	MDD	1	-0.00640826	0.0483266	0.894507	0.983514	rs9801017	206.85	7:100236202	A/G
PCOLCE	PD	1	-0.0390106	0.101311	0.700195	0.946512	rs9801017	206.85	7:100236202	A/G
PCOLCE	Stroke	1	0.0582248	0.0558958	0.297566	0.795198	rs9801017	206.85	7:100236202	A/G
PCOLCE	T2D	1	0.0262012	0.0384284	0.495354	0.879529	rs9801017	206.85	7:100236202	A/G
PCSK7	Dementia	1	-0.0213802	0.0250755	0.393864	0.842763	rs171052	1724.25	11:117081763	C/G
PCSK7	OA	1	-0.00237557	0.0174209	0.891534	0.9829	rs171052	1724.25	11:117081763	C/G
PCSK7	CAD	1	0.0243296	0.014811	0.100452	0.585499	rs171052	1724.25	11:117081763	C/G
PCSK7	CKD	1	0.044344	0.0226999	0.0507618	0.462502	rs171052	1724.25	11:117081763	C/G
PCSK7	COPD	1	0.0451359	0.033522	0.178155	0.698115	rs171052	1724.25	11:117081763	C/G
PCSK7	MDD	1	-0.0438081	0.0248115	0.0774571	0.535761	rs171052	1724.25	11:117081763	C/G
PCSK7	PD	1	-0.0715311	0.0546382	0.190474	0.707338	rs171052	1724.25	11:117081763	C/G
PCSK7	Stroke	1	0.044608	0.0316743	0.159032	0.675453	rs171052	1724.25	11:117081763	C/G
PCSK7	T2D	1	-0.0641405	0.0195325	0.00102424	0.0549025	rs171052	1724.25	11:117081763	C/G
PCSK9	Dementia	1	-0.0386723	0.0274001	0.158129	0.672591	rs11591147	1722.78	1:55505647	G/T
PCSK9	OA	1	-0.0281805	0.0181222	0.11994	0.617278	rs11591147	1722.78	1:55505647	G/T
PCSK9	CAD	1	0.217933	0.0196422	1.32e-28	1.8654e-25	rs11591147	1722.78	1:55505647	G/T
PCSK9	CKD	1	-0.0247988	0.0352906	0.482241	0.87331	rs11591147	1722.78	1:55505647	G/T
PCSK9	COPD	1	-0.0399729	0.0371115	0.281434	0.786511	rs11591147	1722.78	1:55505647	G/T
PCSK9	HF	1	0.0417938	0.0287875	0.146555	0.659965	rs11591147	1722.78	1:55505647	G/T
PCSK9	PD	1	0.0326894	0.0592224	0.580964	0.907462	rs11591147	1722.78	1:55505647	G/T
PCSK9	Stroke	1	0.0496844	0.0391926	0.204905	0.721548	rs11591147	1722.78	1:55505647	G/T
PCSK9	T2D	1	-0.0272267	0.022371	0.223584	0.743205	rs11591147	1722.78	1:55505647	G/T
PDCD1	Dementia	1	-0.0321019	0.0368327	0.383449	0.841433	rs5839828	1021.94	2:242801752	CG/C
PDCD1	OA	1	0.0310881	0.023654	0.18875	0.703795	rs5839828	1021.94	2:242801752	CG/C
PDCD1	CAD	1	0.0267063	0.0245556	0.276777	0.779014	rs5839828	1021.94	2:242801752	CG/C
PDCD1LG2	Dementia	1	0.000665094	0.0138007	0.961563	0.993282	rs2381282	6933.22	9:5514839	C/T
PDCD1LG2	OA	1	0.0111403	0.00931131	0.231529	0.748775	rs2381282	6933.22	9:5514839	C/T
PDCD1LG2	CAD	1	-0.00677867	0.00830441	0.414344	0.851081	rs2381282	6933.22	9:5514839	C/T
PDCD1LG2	CKD	1	0.0113066	0.013967	0.418214	0.852608	rs2381282	6933.22	9:5514839	C/T
PDCD1LG2	COPD	1	0.0290979	0.0191214	0.128074	0.631236	rs2381282	6933.22	9:5514839	C/T
PDCD1LG2	HF	1	0.0274351	0.0133019	0.0391602	0.422446	rs2381282	6933.22	9:5514839	C/T
PDCD1LG2	MDD	1	0.0250998	0.0134681	0.0623722	0.498753	rs2381282	6933.22	9:5514839	C/T
PDCD1LG2	PD	1	0.0510459	0.0377441	0.17624	0.695323	rs2381282	6933.22	9:5514839	C/T
PDCD1LG2	Stroke	1	0.000831367	0.0156297	0.957579	0.993282	rs2381282	6933.22	9:5514839	C/T
PDCD1LG2	T2D	1	-0.000997641	0.0108078	0.926454	0.988279	rs2381282	6933.22	9:5514839	C/T
PDCD5	Dementia	1	0.0328491	0.0247672	0.184735	0.701898	rs10402931	2229.14	19:33072069	A/G
PDCD5	OA	1	0.00338919	0.0156424	0.828468	0.974952	rs10402931	2229.14	19:33072069	A/G
PDCD5	CAD	1	0.000598245	0.0143902	0.966839	0.993293	rs10402931	2229.14	19:33072069	A/G
PDCD5	CKD	1	0.0599627	0.0255493	0.0189284	0.311175	rs10402931	2229.14	19:33072069	A/G
PDCD5	COPD	1	-0.0119925	0.0351955	0.733299	0.954621	rs10402931	2229.14	19:33072069	A/G
PDCD5	HF	1	-0.0518807	0.0226815	0.022175	0.336445	rs10402931	2229.14	19:33072069	A/G
PDCD5	PD	1	0.0338919	0.0745623	0.649436	0.930288	rs10402931	2229.14	19:33072069	A/G
PDCD5	Stroke	1	-0.0378026	0.0271136	0.163248	0.680893	rs10402931	2229.14	19:33072069	A/G
PDCD5	T2D	1	-0.000782122	0.0185102	0.966297	0.993282	rs10402931	2229.14	19:33072069	A/G
PDCD6	Dementia	1	-0.0066119	0.008148	0.417093	0.851998	rs9654451	17411.4	5:299543	C/T
PDCD6	OA	1	-0.00474187	0.00547652	0.38657	0.842199	rs9654451	17411.4	5:299543	C/T
PDCD6	CAD	1	0.00301259	0.00517563	0.560518	0.900497	rs9654451	17411.4	5:299543	C/T
PDCD6	CKD	1	0.00888265	0.00948374	0.348954	0.825897	rs9654451	17411.4	5:299543	C/T
PDCD6	COPD	1	-0.00547652	0.0126895	0.666047	0.934811	rs9654451	17411.4	5:299543	C/T
PDCD6	HF	1	-0.00193682	0.00821479	0.813609	0.971987	rs9654451	17411.4	5:299543	C/T
PDCD6	MDD	1	0.00454357	0.00828157	0.583255	0.90876	rs9654451	17411.4	5:299543	C/T
PDCD6	PD	1	0.00367328	0.0219061	0.866833	0.97921	rs9654451	17411.4	5:299543	C/T
PDCD6	Stroke	1	-0.00748013	0.0101516	0.461218	0.865147	rs9654451	17411.4	5:299543	C/T
PDCD6	T2D	1	-0.0230415	0.00647833	0.000375541	0.0269022	rs9654451	17411.4	5:299543	C/T
PDE5A	Dementia	1	-0.00759825	0.0531878	0.886403	0.982189	rs58583086	409.53	4:120556362	A/G
PDE5A	OA	1	0.0322926	0.0360917	0.370928	0.835179	rs58583086	409.53	4:120556362	A/G
PDE5A	CAD	1	-0.182188	0.0318652	1.08e-08	3.22858e-06	rs58583086	409.53	4:120556362	A/G
PDE5A	CKD	1	-0.030393	0.0500218	0.543456	0.898403	rs58583086	409.53	4:120556362	A/G
PDE5A	COPD	1	0.0949782	0.074083	0.199825	0.717814	rs58583086	409.53	4:120556362	A/G
PDE5A	HF	1	0.0170961	0.0512882	0.738883	0.955292	rs58583086	409.53	4:120556362	A/G
PDE5A	Stroke	1	-0.0766157	0.0595197	0.198013	0.716189	rs58583086	409.53	4:120556362	A/G
PDE5A	T2D	1	0.0221616	0.0417904	0.595902	0.913316	rs58583086	409.53	4:120556362	A/G
PDGFA	Dementia	1	0.264195	0.175531	0.132294	0.636946	rs144168379	45.6	7:641183	C/T
PDGFA	OA	1	-0.103254	0.111559	0.354678	0.828302	rs144168379	45.6	7:641183	C/T
PDGFA	CAD	1	0.00762346	0.0960564	0.936743	0.990601	rs144168379	45.6	7:641183	C/T
PDGFA	COPD	1	-0.143882	0.243095	0.553935	0.900497	rs144168379	45.6	7:641183	C/T
PDGFA	MDD	1	-0.158238	0.188999	0.402457	0.845203	rs144168379	45.6	7:641183	C/T
PDGFA	PD	1	-0.201793	0.900102	0.82261	0.973737	rs144168379	45.6	7:641183	C/T
PDGFA	T2D	1	-0.296966	0.121211	0.0142856	0.26885	rs144168379	45.6	7:641183	C/T
PDGFC	Dementia	1	-0.106278	0.0997045	0.286453	0.789945	rs12499706	112.58	4:157095850	C/G
PDGFC	OA	1	-0.0350609	0.0679305	0.605764	0.916536	rs12499706	112.58	4:157095850	C/G
PDGFC	CAD	1	-0.040011	0.0598644	0.503904	0.881824	rs12499706	112.58	4:157095850	C/G
PDGFC	CKD	1	0.0909393	0.0942262	0.334487	0.818962	rs12499706	112.58	4:157095850	C/G
PDGFC	COPD	1	-0.172018	0.186261	0.355731	0.828302	rs12499706	112.58	4:157095850	C/G
PDGFC	Stroke	1	0.159965	0.112852	0.156344	0.671135	rs12499706	112.58	4:157095850	C/G
PDGFC	T2D	1	0.00109565	0.0810784	0.989218	0.996067	rs12499706	112.58	4:157095850	C/G
PDGFRA	Dementia	1	0.0287145	0.0305974	0.348007	0.82499	rs35597368	1308.5	4:55139771	T/C
PDGFRA	OA	1	-0.0644899	0.0209474	0.0020794	0.0900396	rs35597368	1308.5	4:55139771	T/C
PDGFRA	CAD	1	-0.0192539	0.019099	0.313402	0.803942	rs35597368	1308.5	4:55139771	T/C
PDGFRA	CKD	1	-0.0489558	0.0289498	0.0908259	0.568933	rs35597368	1308.5	4:55139771	T/C
PDGFRA	COPD	1	-0.00470729	0.0409534	0.908491	0.984801	rs35597368	1308.5	4:55139771	T/C
PDGFRA	HF	1	0.0842605	0.0315388	0.00754812	0.196982	rs35597368	1308.5	4:55139771	T/C
PDGFRA	PD	1	-0.0924982	0.0644899	0.151485	0.6657	rs35597368	1308.5	4:55139771	T/C
PDGFRA	Stroke	1	0.0169462	0.0362461	0.640119	0.928279	rs35597368	1308.5	4:55139771	T/C
PDGFRA	T2D	1	-0.0101207	0.0247133	0.682155	0.940095	rs35597368	1308.5	4:55139771	T/C
PDIA3	OA	1	0.117834	0.104061	0.257486	0.768982	rs59162344	50.15	15:44043346	A/AT
PDIA3	CAD	1	0.0923795	0.0974451	0.343122	0.820999	rs59162344	50.15	15:44043346	A/AT
PDIA4	Dementia	1	-0.226105	0.0924974	0.0145075	0.26976	rs6953222	139.89	7:148727620	G/T
PDIA4	OA	1	-0.0453923	0.061665	0.461663	0.865147	rs6953222	139.89	7:148727620	G/T
PDIA4	CAD	1	-0.111811	0.0567614	0.0488562	0.455318	rs6953222	139.89	7:148727620	G/T
PDIA4	CKD	1	0.10877	0.107914	0.313485	0.803942	rs6953222	139.89	7:148727620	G/T
PDIA4	COPD	1	0.0308325	0.14988	0.837014	0.975796	rs6953222	139.89	7:148727620	G/T
PDIA4	HF	1	-0.0770812	0.0899281	0.391366	0.842763	rs6953222	139.89	7:148727620	G/T
PDIA4	MDD	1	-0.032569	0.091641	0.722291	0.953145	rs6953222	139.89	7:148727620	G/T
PDIA4	Stroke	1	-0.12333	0.105344	0.241707	0.758589	rs6953222	139.89	7:148727620	G/T
PDIA4	T2D	1	0.0531004	0.0745118	0.476066	0.871249	rs6953222	139.89	7:148727620	G/T
PDIA5	Dementia	1	-0.0373059	0.0336957	0.268232	0.77345	rs3804749	993.49	3:122833003	C/T
PDIA5	OA	1	0.000401139	0.0224638	0.985753	0.996067	rs3804749	993.49	3:122833003	C/T
PDIA5	CAD	1	0.0143691	0.0201966	0.476798	0.871249	rs3804749	993.49	3:122833003	C/T
PDIA5	CKD	1	0.00521481	0.0336957	0.877009	0.981979	rs3804749	993.49	3:122833003	C/T
PDIA5	COPD	1	0.00802278	0.046131	0.861934	0.978206	rs3804749	993.49	3:122833003	C/T
PDIA5	HF	1	0.0413173	0.0369048	0.262899	0.770369	rs3804749	993.49	3:122833003	C/T
PDIA5	PD	1	0.0020057	0.092262	0.982656	0.995772	rs3804749	993.49	3:122833003	C/T
PDIA5	Stroke	1	0.0152433	0.0377071	0.686025	0.94174	rs3804749	993.49	3:122833003	C/T
PDIA5	T2D	1	0.0196558	0.0264752	0.45783	0.864473	rs3804749	993.49	3:122833003	C/T
PDZD2	Dementia	1	-0.0630065	0.0386169	0.102768	0.58877	rs183711	785.24	5:31638475	G/T
PDZD2	OA	1	0.0073677	0.0256599	0.774014	0.963525	rs183711	785.24	5:31638475	G/T
PDZD2	CAD	1	-0.00643569	0.023207	0.781537	0.966189	rs183711	785.24	5:31638475	G/T
PDZD2	CKD	1	-0.00508117	0.0368385	0.890295	0.98283	rs183711	785.24	5:31638475	G/T
PDZD2	COPD	1	-0.0487792	0.0530982	0.358273	0.830943	rs183711	785.24	5:31638475	G/T
PDZD2	HF	1	-0.0137192	0.0373466	0.71336	0.950556	rs183711	785.24	5:31638475	G/T
PDZD2	MDD	1	0.0177726	0.0383628	0.643166	0.928329	rs183711	785.24	5:31638475	G/T
PDZD2	PD	1	-0.0482711	0.111024	0.66372	0.934644	rs183711	785.24	5:31638475	G/T
PDZD2	Stroke	1	-0.0403953	0.0447143	0.366309	0.834781	rs183711	785.24	5:31638475	G/T
PDZD2	T2D	1	-0.0335357	0.0294708	0.255149	0.767621	rs183711	785.24	5:31638475	G/T
PDZK1	Dementia	1	0.0457855	0.0781047	0.557736	0.900497	rs1471633	216.23	1:145723739	A/C
PDZK1	OA	1	-0.0323192	0.0493765	0.51276	0.884766	rs1471633	216.23	1:145723739	A/C
PDZK1	CAD	1	0.19339	0.0458468	2.46e-05	0.00313448	rs1471633	216.23	1:145723739	A/C
PDZK1	CKD	1	-0.0978553	0.0799002	0.220681	0.738374	rs1471633	216.23	1:145723739	A/C
PDZK1	HF	1	0.0260349	0.0825934	0.752597	0.958093	rs1471633	216.23	1:145723739	A/C
PDZK1	PD	1	-0.346533	0.168778	0.040054	0.425882	rs1471633	216.23	1:145723739	A/C
PDZK1	Stroke	1	0.103242	0.0897755	0.250144	0.764998	rs1471633	216.23	1:145723739	A/C
PDZK1	T2D	1	0.105935	0.0610473	0.0826887	0.54908	rs1471633	216.23	1:145723739	A/C
PEAR1	Dementia	1	-0.0154781	0.0398677	0.697842	0.946051	rs4661012	751.83	1:156885491	T/G
PEAR1	OA	1	0.0572219	0.0267348	0.0323264	0.393204	rs4661012	751.83	1:156885491	T/G
PEAR1	CAD	1	0.0215267	0.0239376	0.368502	0.835124	rs4661012	751.83	1:156885491	T/G
PEAR1	CKD	1	-0.0520626	0.0389297	0.181109	0.70004	rs4661012	751.83	1:156885491	T/G
PEAR1	COPD	1	-0.0558148	0.0544077	0.304957	0.801739	rs4661012	751.83	1:156885491	T/G
PEAR1	HF	1	0.0328323	0.0384606	0.393294	0.842763	rs4661012	751.83	1:156885491	T/G
PEAR1	MDD	1	0.0666042	0.0393987	0.0909289	0.568933	rs4661012	751.83	1:156885491	T/G
PEAR1	PD	1	0.0670716	0.0848948	0.429496	0.856303	rs4661012	751.83	1:156885491	T/G
PEAR1	Stroke	1	0.0637884	0.0454961	0.160897	0.677759	rs4661012	751.83	1:156885491	T/G
PEAR1	T2D	1	0.000469032	0.0314252	0.988092	0.996067	rs4661012	751.83	1:156885491	T/G
PEBP1	Dementia	1	-0.0853142	0.0813988	0.294592	0.793574	rs139598130	175.44	12:118699679	GAC/G
PEBP1	OA	1	0.00267895	0.0585247	0.96349	0.993282	rs139598130	175.44	12:118699679	GAC/G
PEBP1	CAD	1	0.0350383	0.0470278	0.456238	0.864378	rs139598130	175.44	12:118699679	GAC/G
PEBP1	COPD	1	0.00700648	0.0552276	0.899047	0.98429	rs139598130	175.44	12:118699679	GAC/G
PECR	Dementia	1	-0.0024216	0.0306002	0.936924	0.990601	rs10197542	1307.46	2:216903894	A/C
PECR	OA	1	-0.00660437	0.0198131	0.738883	0.955292	rs10197542	1307.46	2:216903894	A/C
PECR	CAD	1	-0.0166163	0.0173838	0.339147	0.820999	rs10197542	1307.46	2:216903894	A/C
PECR	CKD	1	-0.0222347	0.0244362	0.36287	0.833577	rs10197542	1307.46	2:216903894	A/C
PECR	COPD	1	-0.0275182	0.036324	0.448705	0.86219	rs10197542	1307.46	2:216903894	A/C
PECR	HF	1	-0.00308204	0.0288391	0.914892	0.985933	rs10197542	1307.46	2:216903894	A/C
PECR	MDD	1	-0.0385168	0.0292794	0.188345	0.703795	rs10197542	1307.46	2:216903894	A/C
PECR	PD	1	-0.00660437	0.0636221	0.917323	0.986732	rs10197542	1307.46	2:216903894	A/C
PECR	Stroke	1	0.0431485	0.0343427	0.208967	0.72532	rs10197542	1307.46	2:216903894	A/C
PECR	T2D	1	-0.00814538	0.0237757	0.731905	0.954621	rs10197542	1307.46	2:216903894	A/C
PENK	Dementia	1	0.041924	0.0269511	0.119814	0.616928	rs2576575	1617.25	8:57361293	C/T
PENK	OA	1	-0.00166365	0.0183001	0.927565	0.988279	rs2576575	1617.25	8:57361293	C/T
PENK	CAD	1	0.000199072	0.0162883	0.990249	0.996067	rs2576575	1617.25	8:57361293	C/T
PENK	CKD	1	0.0222929	0.0256202	0.384229	0.84157	rs2576575	1617.25	8:57361293	C/T
PENK	COPD	1	0.0186329	0.0375985	0.620194	0.922842	rs2576575	1617.25	8:57361293	C/T
PENK	HF	1	-0.0322748	0.0262857	0.219504	0.736815	rs2576575	1617.25	8:57361293	C/T
PENK	PD	1	0.0395949	0.0585605	0.498954	0.880568	rs2576575	1617.25	8:57361293	C/T
PENK	Stroke	1	0.0149728	0.0302784	0.620949	0.922842	rs2576575	1617.25	8:57361293	C/T
PENK	T2D	1	-0.0146401	0.0212947	0.491768	0.87727	rs2576575	1617.25	8:57361293	C/T
PEPD	Dementia	1	-0.0424123	0.0245545	0.0841187	0.550752	rs17569	2328.47	19:33882222	G/A
PEPD	OA	1	0.0215105	0.0154226	0.163095	0.680893	rs17569	2328.47	19:33882222	G/A
PEPD	CAD	1	0.0276774	0.013941	0.0471089	0.44788	rs17569	2328.47	19:33882222	G/A
PEPD	CKD	1	-0.0198871	0.0213076	0.350648	0.827638	rs17569	2328.47	19:33882222	G/A
PEPD	COPD	1	0.0416005	0.0306424	0.174586	0.694811	rs17569	2328.47	19:33882222	G/A
PEPD	HF	1	0.0150168	0.0219164	0.493227	0.877858	rs17569	2328.47	19:33882222	G/A
PEPD	PD	1	0.0253662	0.0635169	0.689627	0.943385	rs17569	2328.47	19:33882222	G/A
PEPD	Stroke	1	-0.0318599	0.025975	0.219987	0.737565	rs17569	2328.47	19:33882222	G/A
PEPD	T2D	1	0.0564144	0.0180607	0.00178656	0.0804831	rs17569	2328.47	19:33882222	G/A
PER3	Dementia	1	0.0132384	0.0221541	0.550133	0.900415	rs228647	2339.61	1:7914177	A/G
PER3	OA	1	0.00189121	0.0151297	0.900524	0.98429	rs228647	2339.61	1:7914177	A/G
PER3	CAD	1	-0.0051657	0.0133487	0.698771	0.946201	rs228647	2339.61	1:7914177	A/G
PER3	CKD	1	-0.0272874	0.0221541	0.218058	0.734959	rs228647	2339.61	1:7914177	A/G
PER3	COPD	1	0.0183717	0.0307997	0.550847	0.900415	rs228647	2339.61	1:7914177	A/G
PER3	HF	1	-0.0121578	0.0213436	0.568935	0.902026	rs228647	2339.61	1:7914177	A/G
PER3	MDD	1	0.0645768	0.0216138	0.00281033	0.112305	rs228647	2339.61	1:7914177	A/G
PER3	PD	1	0.0170209	0.0483609	0.724872	0.953199	rs228647	2339.61	1:7914177	A/G
PER3	Stroke	1	0.0270172	0.0253962	0.287406	0.791308	rs228647	2339.61	1:7914177	A/G
PER3	T2D	1	0.0205331	0.0175612	0.242311	0.759007	rs228647	2339.61	1:7914177	A/G
PF4	Dementia	1	-0.02488	0.095539	0.794542	0.968509	rs11574452	119.22	4:74846661	C/A
PF4	OA	1	-0.0213968	0.0671759	0.750092	0.957726	rs11574452	119.22	4:74846661	C/A
PF4	CAD	1	0.0478806	0.0629431	0.446838	0.861906	rs11574452	119.22	4:74846661	C/A
PF4	CKD	1	-0.106486	0.083099	0.20004	0.717814	rs11574452	119.22	4:74846661	C/A
PF4	COPD	1	-0.000497599	0.120419	0.996703	0.998501	rs11574452	119.22	4:74846661	C/A
PF4	HF	1	0.0467743	0.104993	0.65596	0.931864	rs11574452	119.22	4:74846661	C/A
PF4	MDD	1	-0.0303603	0.105989	0.774535	0.963525	rs11574452	119.22	4:74846661	C/A
PF4	PD	1	0.245814	0.298559	0.410318	0.850319	rs11574452	119.22	4:74846661	C/A
PF4	Stroke	1	-0.0343343	0.121912	0.778225	0.965064	rs11574452	119.22	4:74846661	C/A
PF4	T2D	1	0.00746399	0.0811087	0.926679	0.988279	rs11574452	119.22	4:74846661	C/A
PFKFB2	Dementia	1	0.0424739	0.0440667	0.335118	0.818962	rs1560	644.17	1:207250631	A/G
PFKFB2	OA	1	-0.0270771	0.0292008	0.353785	0.828302	rs1560	644.17	1:207250631	A/G
PFKFB2	CAD	1	0.0251097	0.0261139	0.336279	0.819739	rs1560	644.17	1:207250631	A/G
PFKFB2	CKD	1	0.177859	0.0424739	2.82e-05	0.00353523	rs1560	644.17	1:207250631	A/G
PFKFB2	COPD	1	-0.0185823	0.0621181	0.764829	0.961689	rs1560	644.17	1:207250631	A/G
PFKFB2	HF	1	-0.0435357	0.041412	0.293129	0.793158	rs1560	644.17	1:207250631	A/G
PFKFB2	MDD	1	0.00159301	0.041943	0.969703	0.993561	rs1560	644.17	1:207250631	A/G
PFKFB2	PD	1	0.0265462	0.116272	0.819405	0.97332	rs1560	644.17	1:207250631	A/G
PFKFB2	Stroke	1	0.0525614	0.0477831	0.271332	0.774963	rs1560	644.17	1:207250631	A/G
PFKFB2	T2D	1	0.0483141	0.0339791	0.155063	0.669941	rs1560	644.17	1:207250631	A/G
PGA4	OA	1	-0.162161	0.0919336	0.0777507	0.535761	rs4414241	65.67	11:60972512	T/C
PGA4	CAD	1	-0.0765204	0.104719	0.464951	0.865795	rs4414241	65.67	11:60972512	T/C
PGA4	CKD	1	-0.208127	0.180037	0.24767	0.763742	rs4414241	65.67	11:60972512	T/C
PGA4	PD	1	-0.0536279	0.38561	0.889393	0.982634	rs4414241	65.67	11:60972512	T/C
PGD	Dementia	1	-0.00484349	0.031598	0.878174	0.981979	rs2229688	916.83	1:10473200	A/G
PGD	OA	1	0.0309061	0.0242174	0.201888	0.720054	rs2229688	916.83	1:10473200	A/G
PGD	CAD	1	-0.0168672	0.0192749	0.381526	0.839452	rs2229688	916.83	1:10473200	A/G
PGD	CKD	1	-0.0134926	0.0237561	0.570061	0.902026	rs2229688	916.83	1:10473200	A/G
PGD	COPD	1	-0.0272158	0.0336738	0.418964	0.853516	rs2229688	916.83	1:10473200	A/G
PGD	HF	1	0.0591597	0.0305601	0.0528862	0.466538	rs2229688	916.83	1:10473200	A/G
PGD	PD	1	0.249901	0.0738055	0.000709355	0.0434517	rs2229688	916.83	1:10473200	A/G
PGD	Stroke	1	0.0212191	0.038056	0.577134	0.905516	rs2229688	916.83	1:10473200	A/G
PGF	OA	1	-0.0142253	0.0368565	0.699523	0.946477	rs35978930	524.57	14:75496687	C/CA
PGF	CAD	1	-0.164998	0.0461403	0.00034888	0.025703	rs35978930	524.57	14:75496687	C/CA
PGF	MDD	1	-0.104753	0.113156	0.354579	0.828302	rs35978930	524.57	14:75496687	C/CA
PGLYRP1	Dementia	1	0.0208938	0.0326887	0.522709	0.888558	rs2072563	1400.55	19:46526648	G/A
PGLYRP1	OA	1	-0.00640293	0.0198828	0.747427	0.956388	rs2072563	1400.55	19:46526648	G/A
PGLYRP1	CAD	1	-0.0304854	0.0179089	0.0887083	0.564062	rs2072563	1400.55	19:46526648	G/A
PGLYRP1	CKD	1	-0.0090989	0.0293187	0.756299	0.959258	rs2072563	1400.55	19:46526648	G/A
PGLYRP1	COPD	1	0.0323517	0.0414506	0.435104	0.858061	rs2072563	1400.55	19:46526648	G/A
PGLYRP1	HF	1	-0.0286447	0.0286447	0.317311	0.803942	rs2072563	1400.55	19:46526648	G/A
PGLYRP1	PD	1	0.00539194	0.0802052	0.946401	0.991562	rs2072563	1400.55	19:46526648	G/A
PGLYRP1	Stroke	1	0.00269597	0.0336996	0.936237	0.990594	rs2072563	1400.55	19:46526648	G/A
PGLYRP1	T2D	1	-0.00876191	0.0235898	0.710318	0.949797	rs2072563	1400.55	19:46526648	G/A
PGLYRP2	Dementia	1	-0.00148553	0.00935012	0.873765	0.981604	rs34440547	15371.2	19:15582863	C/T
PGLYRP2	OA	1	0.00419445	0.00585475	0.473733	0.87006	rs34440547	15371.2	19:15582863	C/T
PGLYRP2	CAD	1	9.86e-05	0.00531673	0.985198	0.996067	rs34440547	15371.2	19:15582863	C/T
PGLYRP2	CKD	1	-0.00393229	0.00821413	0.632135	0.926269	rs34440547	15371.2	19:15582863	C/T
PGLYRP2	COPD	1	-0.00943751	0.0116221	0.416774	0.851771	rs34440547	15371.2	19:15582863	C/T
PGLYRP2	HF	1	0.00760244	0.0101366	0.453255	0.862827	rs34440547	15371.2	19:15582863	C/T
PGLYRP2	MDD	1	0.00760044	0.0089132	0.393816	0.842763	rs34440547	15371.2	19:15582863	C/T
PGLYRP2	PD	1	-0.00367014	0.0179138	0.837667	0.975796	rs34440547	15371.2	19:15582863	C/T
PGLYRP2	Stroke	1	-0.00515568	0.010224	0.614069	0.919824	rs34440547	15371.2	19:15582863	C/T
PGLYRP2	T2D	1	-0.00139815	0.00734028	0.848936	0.977231	rs34440547	15371.2	19:15582863	C/T
PGLYRP4	Dementia	1	0.00770453	0.018556	0.677992	0.938698	rs111586430	3101.11	1:153324310	T/C
PGLYRP4	OA	1	0.0208348	0.0130217	0.109599	0.597793	rs111586430	3101.11	1:153324310	T/C
PGLYRP4	CAD	1	-0.00162103	0.01235	0.895571	0.983589	rs111586430	3101.11	1:153324310	T/C
PGLYRP4	CKD	1	0.0255009	0.0214859	0.235279	0.751473	rs111586430	3101.11	1:153324310	T/C
PGLYRP4	COPD	1	0.0260435	0.0330969	0.431349	0.856303	rs111586430	3101.11	1:153324310	T/C
PGLYRP4	HF	1	0.0177964	0.0218114	0.414546	0.851182	rs111586430	3101.11	1:153324310	T/C
PGLYRP4	MDD	1	0.0143266	0.0192071	0.455727	0.864252	rs111586430	3101.11	1:153324310	T/C
PGLYRP4	Stroke	1	-0.0128047	0.0226795	0.57235	0.903302	rs111586430	3101.11	1:153324310	T/C
PGLYRP4	T2D	1	-0.0022788	0.0160601	0.887165	0.982544	rs111586430	3101.11	1:153324310	T/C
PHACTR2	Dementia	1	-0.0181313	0.0410975	0.659085	0.93295	rs9484759	712.46	6:143858683	G/A
PHACTR2	OA	1	-0.0161167	0.0278013	0.56211	0.901003	rs9484759	712.46	6:143858683	G/A
PHACTR2	CAD	1	-0.0110939	0.024718	0.653562	0.931772	rs9484759	712.46	6:143858683	G/A
PHACTR2	CKD	1	0.00564084	0.0406946	0.889755	0.982682	rs9484759	712.46	6:143858683	G/A
PHACTR2	COPD	1	0.131351	0.0580201	0.0235809	0.344841	rs9484759	712.46	6:143858683	G/A
PHACTR2	HF	1	0.0370684	0.0455296	0.415554	0.851652	rs9484759	712.46	6:143858683	G/A
PHACTR2	MDD	1	0.0261849	0.0406946	0.519933	0.88842	rs9484759	712.46	6:143858683	G/A
PHACTR2	PD	1	0.00443209	0.0999234	0.964622	0.993282	rs9484759	712.46	6:143858683	G/A
PHACTR2	Stroke	1	-0.00443209	0.0459326	0.92313	0.987631	rs9484759	712.46	6:143858683	G/A
PHACTR2	T2D	1	-0.0423063	0.0354567	0.232798	0.749481	rs9484759	712.46	6:143858683	G/A
PHYKPL	OA	1	-0.0230175	0.0163429	0.15901	0.675453	rs142181517	2101.86	5:177638965	T/A
PHYKPL	CAD	1	-0.0146418	0.0150001	0.32901	0.815296	rs142181517	2101.86	5:177638965	T/A
PHYKPL	COPD	1	-0.0478509	0.0402929	0.235	0.751141	rs142181517	2101.86	5:177638965	T/A
PHYKPL	PD	1	-0.164509	0.0746965	0.0276395	0.370074	rs142181517	2101.86	5:177638965	T/A
PI16	Dementia	1	-0.00186043	0.0346505	0.957181	0.993282	rs62406524	1149.68	6:36925976	G/C
PI16	OA	1	0.0199996	0.0225577	0.375295	0.837492	rs62406524	1149.68	6:36925976	G/C
PI16	CAD	1	-0.042459	0.0206198	0.0394814	0.422985	rs62406524	1149.68	6:36925976	G/C
PI16	CKD	1	-0.0279065	0.0372086	0.453255	0.862827	rs62406524	1149.68	6:36925976	G/C
PI16	COPD	1	-0.017209	0.0511618	0.736597	0.955292	rs62406524	1149.68	6:36925976	G/C
PI16	MDD	1	-0.000232542	0.0367435	0.99495	0.997493	rs62406524	1149.68	6:36925976	G/C
PI16	PD	1	0.0899983	0.113486	0.427759	0.855045	rs62406524	1149.68	6:36925976	G/C
PI16	Stroke	1	-0.0299994	0.0383714	0.434321	0.858061	rs62406524	1149.68	6:36925976	G/C
PI16	T2D	1	-0.00813938	0.0255809	0.750347	0.957726	rs62406524	1149.68	6:36925976	G/C
PI3	Dementia	1	-0.0683097	0.0297615	0.0217195	0.333378	rs35770435	1438.14	20:43788804	T/C
PI3	OA	1	-0.0311787	0.0204079	0.126568	0.628794	rs35770435	1438.14	20:43788804	T/C
PI3	CAD	1	0.00387667	0.0180795	0.830216	0.974952	rs35770435	1438.14	20:43788804	T/C
PI3	CKD	1	0.0362807	0.0317456	0.253098	0.766194	rs35770435	1438.14	20:43788804	T/C
PI3	COPD	1	0.0416661	0.0462012	0.367142	0.834781	rs35770435	1438.14	20:43788804	T/C
PI3	HF	1	0.0127549	0.0283443	0.65271	0.93163	rs35770435	1438.14	20:43788804	T/C
PI3	PD	1	0.143139	0.062074	0.0211142	0.328878	rs35770435	1438.14	20:43788804	T/C
PI3	Stroke	1	0.0252264	0.0340131	0.458289	0.864473	rs35770435	1438.14	20:43788804	T/C
PI3	T2D	1	-0.0039682	0.0235257	0.866053	0.978969	rs35770435	1438.14	20:43788804	T/C
PIBF1	Dementia	1	0.00485316	0.134271	0.971167	0.993561	rs61966211	64.96	13:73562649	G/T
PIBF1	OA	1	-0.0258835	0.09221	0.778939	0.965064	rs61966211	64.96	13:73562649	G/T
PIBF1	CAD	1	-0.00601873	0.0815672	0.941179	0.990601	rs61966211	64.96	13:73562649	G/T
PIBF1	CKD	1	0.0275012	0.137506	0.841481	0.975799	rs61966211	64.96	13:73562649	G/T
PIBF1	COPD	1	0.0501493	0.192509	0.794475	0.968509	rs61966211	64.96	13:73562649	G/T
PIBF1	HF	1	0.108387	0.129418	0.402312	0.845085	rs61966211	64.96	13:73562649	G/T
PIBF1	PD	1	0.313838	0.310602	0.312296	0.803942	rs61966211	64.96	13:73562649	G/T
PIBF1	Stroke	1	-0.122947	0.150448	0.413812	0.850887	rs61966211	64.96	13:73562649	G/T
PIBF1	T2D	1	-0.0436784	0.105152	0.67786	0.938698	rs61966211	64.96	13:73562649	G/T
PIGR	Dementia	1	-0.0476288	0.0488097	0.32916	0.815296	rs291102	427.82	1:207106478	G/A
PIGR	OA	1	0.0029522	0.0354264	0.933586	0.989743	rs291102	427.82	1:207106478	G/A
PIGR	CAD	1	-0.00101241	0.0292704	0.972408	0.993715	rs291102	427.82	1:207106478	G/A
PIGR	CKD	1	0.0291284	0.032671	0.372625	0.836308	rs291102	427.82	1:207106478	G/A
PIGR	COPD	1	0.0375913	0.050581	0.457366	0.864473	rs291102	427.82	1:207106478	G/A
PIGR	HF	1	-0.0690814	0.0517619	0.182007	0.700533	rs291102	427.82	1:207106478	G/A
PIGR	MDD	1	0.0515655	0.0570758	0.366283	0.834781	rs291102	427.82	1:207106478	G/A
PIGR	PD	1	0.127732	0.102736	0.213759	0.73089	rs291102	427.82	1:207106478	G/A
PIGR	Stroke	1	-0.0757731	0.0616025	0.218685	0.736133	rs291102	427.82	1:207106478	G/A
PIGR	T2D	1	-0.0669165	0.042118	0.112109	0.603858	rs291102	427.82	1:207106478	G/A
PIK3AP1	Dementia	1	-0.0582381	0.0447651	0.193268	0.710526	rs41317268	615.68	10:98469114	A/G
PIK3AP1	OA	1	-0.0108653	0.0304229	0.720985	0.953037	rs41317268	615.68	10:98469114	A/G
PIK3AP1	CAD	1	0.0083214	0.0270201	0.758105	0.959721	rs41317268	615.68	10:98469114	A/G
PIK3AP1	CKD	1	0.00999609	0.042592	0.814446	0.972212	rs41317268	615.68	10:98469114	A/G
PIK3AP1	COPD	1	-0.0112999	0.0586727	0.847278	0.977231	rs41317268	615.68	10:98469114	A/G
PIK3AP1	HF	1	-0.0130384	0.0430266	0.761867	0.96071	rs41317268	615.68	10:98469114	A/G
PIK3AP1	MDD	1	-0.0695436	0.0443305	0.116705	0.613107	rs41317268	615.68	10:98469114	A/G
PIK3AP1	PD	1	0.124299	0.0934417	0.183442	0.701561	rs41317268	615.68	10:98469114	A/G
PIK3AP1	Stroke	1	0.0647573	0.0508497	0.202839	0.721046	rs41317268	615.68	10:98469114	A/G
PIK3AP1	T2D	1	0.00478074	0.034769	0.890636	0.98283	rs41317268	615.68	10:98469114	A/G
PIK3IP1	Dementia	1	-0.0423501	0.0285049	0.137355	0.646632	rs2413028	1508.32	22:31541907	T/C
PIK3IP1	OA	1	-0.00923015	0.0198177	0.641392	0.928329	rs2413028	1508.32	22:31541907	T/C
PIK3IP1	CAD	1	-0.0163408	0.0171262	0.340014	0.820999	rs2413028	1508.32	22:31541907	T/C
PIK3IP1	CKD	1	0.0396354	0.0260616	0.128302	0.631555	rs2413028	1508.32	22:31541907	T/C
PIK3IP1	COPD	1	-0.0686832	0.0371921	0.0647884	0.509368	rs2413028	1508.32	22:31541907	T/C
PIK3IP1	HF	1	-0.0135738	0.0279619	0.627366	0.925102	rs2413028	1508.32	22:31541907	T/C
PIK3IP1	MDD	1	-0.0111348	0.0282334	0.693299	0.943724	rs2413028	1508.32	22:31541907	T/C
PIK3IP1	PD	1	-0.0675973	0.059453	0.255544	0.767801	rs2413028	1508.32	22:31541907	T/C
PIK3IP1	Stroke	1	0.0575527	0.032577	0.0772841	0.535761	rs2413028	1508.32	22:31541907	T/C
PIK3IP1	T2D	1	-0.0320341	0.0225324	0.155117	0.669991	rs2413028	1508.32	22:31541907	T/C
PILRA	Dementia	1	0.0752684	0.00879631	1.16e-17	7.84009e-15	rs1859788	15540.4	7:99971834	G/A
PILRA	OA	1	-0.0101957	0.00589752	0.0838425	0.550752	rs1859788	15540.4	7:99971834	G/A
PILRA	CAD	1	-0.0133728	0.00536122	0.0126185	0.250572	rs1859788	15540.4	7:99971834	G/A
PILRA	CKD	1	-0.0161932	0.00829652	0.0509611	0.463057	rs1859788	15540.4	7:99971834	G/A
PILRA	COPD	1	-0.0514784	0.011895	1.51e-05	0.0020958	rs1859788	15540.4	7:99971834	G/A
PILRA	HF	1	0.00369845	0.00859639	0.667026	0.934811	rs1859788	15540.4	7:99971834	G/A
PILRA	PD	1	-0.0092961	0.0193919	0.631667	0.926269	rs1859788	15540.4	7:99971834	G/A
PILRA	Stroke	1	0.0133944	0.0102957	0.193268	0.710526	rs1859788	15540.4	7:99971834	G/A
PILRA	T2D	1	0.00549769	0.00699706	0.432035	0.856303	rs1859788	15540.4	7:99971834	G/A
PILRB	Dementia	1	0.0656753	0.0076752	1.16e-17	7.84009e-15	rs1859788	20059.3	7:99971834	G/A
PILRB	OA	1	-0.00889625	0.00514587	0.0838425	0.550752	rs1859788	20059.3	7:99971834	G/A
PILRB	CAD	1	-0.0116684	0.00467792	0.0126185	0.250572	rs1859788	20059.3	7:99971834	G/A
PILRB	CKD	1	-0.0141293	0.00723911	0.0509611	0.463057	rs1859788	20059.3	7:99971834	G/A
PILRB	COPD	1	-0.0449174	0.010379	1.51e-05	0.0020958	rs1859788	20059.3	7:99971834	G/A
PILRB	HF	1	0.00322707	0.00750076	0.667026	0.934811	rs1859788	20059.3	7:99971834	G/A
PILRB	PD	1	-0.00811129	0.0169203	0.631667	0.926269	rs1859788	20059.3	7:99971834	G/A
PILRB	Stroke	1	0.0116872	0.00898347	0.193268	0.710526	rs1859788	20059.3	7:99971834	G/A
PILRB	T2D	1	0.004797	0.00610527	0.432035	0.856303	rs1859788	20059.3	7:99971834	G/A
PINLYP	Dementia	1	0.00926112	0.011609	0.425014	0.854701	rs3213276	9895.2	19:44073794	T/C
PINLYP	OA	1	-0.00195657	0.00730454	0.788809	0.968073	rs3213276	9895.2	19:44073794	T/C
PINLYP	CAD	1	-0.00652319	0.00654281	0.318764	0.806712	rs3213276	9895.2	19:44073794	T/C
PINLYP	CKD	1	-0.0027392	0.0110873	0.804863	0.96944	rs3213276	9895.2	19:44073794	T/C
PINLYP	COPD	1	-0.0150004	0.0161743	0.353709	0.828302	rs3213276	9895.2	19:44073794	T/C
PINLYP	HF	1	0.00495665	0.0104351	0.634787	0.926464	rs3213276	9895.2	19:44073794	T/C
PINLYP	PD	1	0.0216528	0.0228267	0.342839	0.820999	rs3213276	9895.2	19:44073794	T/C
PINLYP	Stroke	1	-0.00508709	0.0120003	0.671629	0.936308	rs3213276	9895.2	19:44073794	T/C
PINLYP	T2D	1	-0.00586972	0.00847849	0.488744	0.87519	rs3213276	9895.2	19:44073794	T/C
PKD1	Dementia	1	0.0387052	0.043502	0.373609	0.836747	rs202026172	1005.35	16:2183806	AC/A
PKD1	OA	1	-0.00223299	0.0263824	0.932548	0.989472	rs202026172	1005.35	16:2183806	AC/A
PKD1	CAD	1	0.0172458	0.0340998	0.613036	0.919824	rs202026172	1005.35	16:2183806	AC/A
PKD1	COPD	1	-0.127446	0.191789	0.506364	0.883149	rs202026172	1005.35	16:2183806	AC/A
PKD2	Dementia	1	0.0744004	0.0977417	0.446541	0.861906	rs2728104	129.06	4:88973006	T/C
PKD2	OA	1	-0.172142	0.0641886	0.00732232	0.195241	rs2728104	129.06	4:88973006	T/C
PKD2	CAD	1	0.00896525	0.0596307	0.880491	0.982122	rs2728104	129.06	4:88973006	T/C
PKD2	CKD	1	-0.00364708	0.0795063	0.963413	0.993282	rs2728104	129.06	4:88973006	T/C
PKD2	COPD	1	-0.168495	0.116707	0.148809	0.66282	rs2728104	129.06	4:88973006	T/C
PKD2	HF	1	0.0291766	0.0955535	0.760105	0.960027	rs2728104	129.06	4:88973006	T/C
PKD2	MDD	1	0.0809753	0.0926358	0.38205	0.840024	rs2728104	129.06	4:88973006	T/C
PKD2	PD	1	-0.26186	0.232684	0.260423	0.769929	rs2728104	129.06	4:88973006	T/C
PKD2	Stroke	1	-0.0364708	0.107224	0.733754	0.954734	rs2728104	129.06	4:88973006	T/C
PKD2	T2D	1	0.000729416	0.0780475	0.992543	0.996325	rs2728104	129.06	4:88973006	T/C
PKLR	Dementia	1	0.0382233	0.0464729	0.410801	0.850319	rs77350683	599.25	1:155484430	T/C
PKLR	OA	1	0.0107245	0.0302486	0.72293	0.953145	rs77350683	599.25	1:155484430	T/C
PKLR	CAD	1	0.0325722	0.0286708	0.255925	0.767874	rs77350683	599.25	1:155484430	T/C
PKLR	CKD	1	-0.0156743	0.0533476	0.7689	0.962595	rs77350683	599.25	1:155484430	T/C
PKLR	COPD	1	-0.0577474	0.0684719	0.39902	0.843337	rs77350683	599.25	1:155484430	T/C
PKLR	HF	1	-0.0252988	0.0426231	0.552814	0.900415	rs77350683	599.25	1:155484430	T/C
PKLR	MDD	1	0.0423424	0.044273	0.338873	0.820999	rs77350683	599.25	1:155484430	T/C
PKLR	PD	1	-0.219715	0.105595	0.0374587	0.416254	rs77350683	599.25	1:155484430	T/C
PKLR	Stroke	1	0.0148493	0.0519726	0.775097	0.963525	rs77350683	599.25	1:155484430	T/C
PKLR	T2D	1	-0.0588473	0.0351984	0.094549	0.573124	rs77350683	599.25	1:155484430	T/C
PKN3	Dementia	1	-0.0227417	0.0547658	0.677956	0.938698	rs13283282	399.05	9:131465481	G/C
PKN3	OA	1	-0.0222776	0.0362011	0.538301	0.896145	rs13283282	399.05	9:131465481	G/C
PKN3	CAD	1	-0.0703818	0.0351798	0.0454321	0.439045	rs13283282	399.05	9:131465481	G/C
PKN3	CKD	1	-0.0788999	0.0570864	0.166937	0.68482	rs13283282	399.05	9:131465481	G/C
PKN3	COPD	1	0.0426987	0.0812204	0.599087	0.914993	rs13283282	399.05	9:131465481	G/C
PKN3	MDD	1	0.0478175	0.0566223	0.39839	0.843337	rs13283282	399.05	9:131465481	G/C
PKN3	PD	1	-0.00139235	0.13413	0.991718	0.996067	rs13283282	399.05	9:131465481	G/C
PKN3	Stroke	1	0.114173	0.0724022	0.114813	0.609137	rs13283282	399.05	9:131465481	G/C
PKN3	T2D	1	0.0733305	0.0445552	0.0997981	0.58306	rs13283282	399.05	9:131465481	G/C
PLA2G10	OA	1	0.0241137	0.0313621	0.441965	0.859509	rs568086689	625.93	16:14944651	T/C
PLA2G10	COPD	1	-0.11332	0.0827472	0.170852	0.690272	rs568086689	625.93	16:14944651	T/C
PLA2G15	Dementia	1	-0.0321879	0.0366697	0.380064	0.839452	rs7672	893.31	16:68294800	C/G
PLA2G15	OA	1	0.00203721	0.0264837	0.938685	0.990601	rs7672	893.31	16:68294800	C/G
PLA2G15	CAD	1	-0.0312997	0.0225033	0.164258	0.682787	rs7672	893.31	16:68294800	C/G
PLA2G15	CKD	1	0.0990083	0.0399293	0.0131533	0.257356	rs7672	893.31	16:68294800	C/G
PLA2G15	COPD	1	-0.0224093	0.0550046	0.683709	0.940525	rs7672	893.31	16:68294800	C/G
PLA2G15	MDD	1	0.0684425	0.0370772	0.0648999	0.509368	rs7672	893.31	16:68294800	C/G
PLA2G15	PD	1	-0.0814883	0.0888223	0.358917	0.831499	rs7672	893.31	16:68294800	C/G
PLA2G15	Stroke	1	-0.0158902	0.0513376	0.756923	0.959423	rs7672	893.31	16:68294800	C/G
PLA2G15	T2D	1	-0.0334102	0.0325953	0.305363	0.801739	rs7672	893.31	16:68294800	C/G
PLA2G1B	Dementia	1	0.102299	0.149064	0.49254	0.877512	rs11065078	57.38	12:120748585	C/T
PLA2G1B	OA	1	0.105222	0.0993761	0.28968	0.791687	rs11065078	57.38	12:120748585	C/T
PLA2G1B	CAD	1	-0.144364	0.0883306	0.102182	0.588741	rs11065078	57.38	12:120748585	C/T
PLA2G1B	CKD	1	-0.0949919	0.143219	0.507161	0.883149	rs11065078	57.38	12:120748585	C/T
PLA2G1B	COPD	1	-0.208982	0.208982	0.317311	0.803942	rs11065078	57.38	12:120748585	C/T
PLA2G1B	HF	1	0.0160755	0.141757	0.909712	0.984801	rs11065078	57.38	12:120748585	C/T
PLA2G1B	MDD	1	-0.16219	0.143219	0.257438	0.768982	rs11065078	57.38	12:120748585	C/T
PLA2G1B	PD	1	0.559721	0.359508	0.119492	0.616525	rs11065078	57.38	12:120748585	C/T
PLA2G1B	Stroke	1	-0.0379968	0.166601	0.819592	0.97332	rs11065078	57.38	12:120748585	C/T
PLA2G1B	T2D	1	-0.245517	0.108145	0.0231912	0.343051	rs11065078	57.38	12:120748585	C/T
PLA2G2A	Dementia	1	0.0130002	0.0134108	0.332352	0.817728	rs11573156	6895.45	1:20306146	C/G
PLA2G2A	OA	1	-0.0303795	0.00903173	0.000769228	0.0452941	rs11573156	6895.45	1:20306146	C/G
PLA2G2A	CAD	1	-0.00603263	0.0081908	0.461418	0.865147	rs11573156	6895.45	1:20306146	C/G
PLA2G2A	CKD	1	0.0108107	0.0151897	0.476643	0.871249	rs11573156	6895.45	1:20306146	C/G
PLA2G2A	COPD	1	-0.00684222	0.0208003	0.742195	0.956388	rs11573156	6895.45	1:20306146	C/G
PLA2G2A	PD	1	-0.0266847	0.0366743	0.466851	0.866193	rs11573156	6895.45	1:20306146	C/G
PLA2G2A	Stroke	1	0.00437902	0.0153266	0.775097	0.963525	rs11573156	6895.45	1:20306146	C/G
PLA2G2A	T2D	1	-0.00889489	0.0102633	0.386125	0.84172	rs11573156	6895.45	1:20306146	C/G
PLA2G4A	OA	1	-0.00926305	0.0802797	0.90814	0.984801	rs556306120	90.2	1:186936533	GCTACAGAATGAGAATTTCTTACCCTTTACCAGCTGC/G
PLA2G4A	COPD	1	0.139718	0.189121	0.460043	0.864896	rs556306120	90.2	1:186936533	GCTACAGAATGAGAATTTCTTACCCTTTACCAGCTGC/G
PLA2G7	Dementia	1	0.112439	0.0882412	0.202586	0.721046	rs574476364	167.27	6:46685732	C/T
PLA2G7	OA	1	0.041363	0.0601832	0.491903	0.87731	rs574476364	167.27	6:46685732	C/T
PLA2G7	CAD	1	-0.000636302	0.0610604	0.991686	0.996067	rs574476364	167.27	6:46685732	C/T
PLA2G7	COPD	1	-0.0026886	0.151389	0.985831	0.996067	rs574476364	167.27	6:46685732	C/T
PLA2G7	PD	1	0.665945	0.54744	0.223805	0.743234	rs574476364	167.27	6:46685732	C/T
PLAT	Dementia	1	-0.25174	0.101623	0.013242	0.258135	rs2020921	154.31	8:42044965	G/A
PLAT	OA	1	-0.0360138	0.064183	0.574722	0.903853	rs2020921	154.31	8:42044965	G/A
PLAT	CAD	1	0.00047474	0.0604229	0.993731	0.996869	rs2020921	154.31	8:42044965	G/A
PLAT	CKD	1	-0.212874	0.106259	0.0451391	0.439045	rs2020921	154.31	8:42044965	G/A
PLAT	COPD	1	0.123017	0.165093	0.456187	0.864378	rs2020921	154.31	8:42044965	G/A
PLAT	HF	1	-0.267429	0.093422	0.00420187	0.142209	rs2020921	154.31	8:42044965	G/A
PLAT	MDD	1	-0.0920106	0.0941351	0.328356	0.815296	rs2020921	154.31	8:42044965	G/A
PLAT	PD	1	-0.227137	0.214657	0.289992	0.791687	rs2020921	154.31	8:42044965	G/A
PLAT	Stroke	1	-0.101267	0.119808	0.397978	0.843337	rs2020921	154.31	8:42044965	G/A
PLAT	T2D	1	0.0474241	0.0784459	0.545481	0.898824	rs2020921	154.31	8:42044965	G/A
PLAU	Dementia	1	0.0640732	0.0611273	0.29455	0.793574	rs55744193	375.97	10:75672059	G/A
PLAU	OA	1	0.0216032	0.0389104	0.578754	0.906381	rs55744193	375.97	10:75672059	G/A
PLAU	CAD	1	-0.0398364	0.0348755	0.253352	0.766814	rs55744193	375.97	10:75672059	G/A
PLAU	CKD	1	-0.0664054	0.0629685	0.291617	0.792559	rs55744193	375.97	10:75672059	G/A
PLAU	COPD	1	0.0463978	0.0926729	0.616609	0.919824	rs55744193	375.97	10:75672059	G/A
PLAU	MDD	1	-0.0380565	0.0816258	0.64105	0.928329	rs55744193	375.97	10:75672059	G/A
PLAU	PD	1	0.111699	0.151714	0.461581	0.865147	rs55744193	375.97	10:75672059	G/A
PLAU	T2D	1	-0.00405061	0.0435747	0.925937	0.988171	rs55744193	375.97	10:75672059	G/A
PLAUR	Dementia	1	-0.0452637	0.0656324	0.490411	0.875723	rs2302524	333.64	19:44156472	T/C
PLAUR	OA	1	0.0265924	0.0418689	0.52534	0.889975	rs2302524	333.64	19:44156472	T/C
PLAUR	CAD	1	-0.00115281	0.0390131	0.976426	0.994905	rs2302524	333.64	19:44156472	T/C
PLAUR	CKD	1	-0.111462	0.061106	0.0681409	0.517717	rs2302524	333.64	19:44156472	T/C
PLAUR	COPD	1	-0.033382	0.0910932	0.714022	0.950704	rs2302524	333.64	19:44156472	T/C
PLAUR	HF	1	0.0135791	0.0605402	0.822525	0.973737	rs2302524	333.64	19:44156472	T/C
PLAUR	Stroke	1	-0.0271582	0.0718562	0.705466	0.947836	rs2302524	333.64	19:44156472	T/C
PLAUR	T2D	1	0.0379084	0.0497901	0.44644	0.861906	rs2302524	333.64	19:44156472	T/C
PLB1	Dementia	1	0.0127707	0.00932464	0.170823	0.690272	rs6753929	14289	2:28761981	G/C
PLB1	OA	1	-0.0120612	0.00638535	0.0589067	0.488116	rs6753929	14289	2:28761981	G/C
PLB1	CKD	1	0.00131761	0.0102368	0.897585	0.98429	rs6753929	14289	2:28761981	G/C
PLB1	PD	1	-0.0114531	0.0256428	0.655135	0.931775	rs6753929	14289	2:28761981	G/C
PLB1	Stroke	1	-0.00871651	0.0122639	0.477243	0.871555	rs6753929	14289	2:28761981	G/C
PLB1	T2D	1	-0.00679077	0.00760161	0.371679	0.835179	rs6753929	14289	2:28761981	G/C
PLCB2	Dementia	1	-0.140117	0.060237	0.0200139	0.322408	rs4924450	344.58	15:40597229	G/A
PLCB2	OA	1	-0.062856	0.039285	0.109599	0.597793	rs4924450	344.58	15:40597229	G/A
PLCB2	CAD	1	0.0013167	0.0363292	0.971088	0.993561	rs4924450	344.58	15:40597229	G/A
PLCB2	CKD	1	-0.005238	0.0661298	0.936867	0.990601	rs4924450	344.58	15:40597229	G/A
PLCB2	COPD	1	0.159104	0.089046	0.0739755	0.531884	rs4924450	344.58	15:40597229	G/A
PLCB2	HF	1	-0.0353565	0.0582728	0.544022	0.898403	rs4924450	344.58	15:40597229	G/A
PLCB2	PD	1	-0.228508	0.1447	0.114294	0.608248	rs4924450	344.58	15:40597229	G/A
PLCB2	Stroke	1	-0.0746415	0.0694035	0.282164	0.787616	rs4924450	344.58	15:40597229	G/A
PLCB2	T2D	1	-0.007857	0.0477968	0.869429	0.980307	rs4924450	344.58	15:40597229	G/A
PLEKHO1	Dementia	1	0.236858	0.147236	0.107683	0.597793	rs72692857	61.54	1:150001632	C/T
PLEKHO1	OA	1	-0.239419	0.0947432	0.0115033	0.239437	rs72692857	61.54	1:150001632	C/T
PLEKHO1	CAD	1	-0.0786509	0.0884053	0.373647	0.836747	rs72692857	61.54	1:150001632	C/T
PLEKHO1	CKD	1	-0.272707	0.157478	0.0833257	0.550752	rs72692857	61.54	1:150001632	C/T
PLEKHO1	COPD	1	0.129312	0.224055	0.563843	0.90137	rs72692857	61.54	1:150001632	C/T
PLEKHO1	HF	1	0.0640157	0.136993	0.640293	0.928279	rs72692857	61.54	1:150001632	C/T
PLEKHO1	MDD	1	0.142092	0.136993	0.299636	0.798345	rs72692857	61.54	1:150001632	C/T
PLEKHO1	PD	1	0.687528	0.425064	0.105777	0.595013	rs72692857	61.54	1:150001632	C/T
PLEKHO1	Stroke	1	0.180524	0.172842	0.29628	0.794123	rs72692857	61.54	1:150001632	C/T
PLEKHO1	T2D	1	-0.0973038	0.110107	0.376847	0.837933	rs72692857	61.54	1:150001632	C/T
PLG	Dementia	1	-0.00517686	0.0269838	0.847859	0.977231	rs73015965	1816.97	6:161127501	A/G
PLG	OA	1	-0.0204326	0.0169966	0.229303	0.748062	rs73015965	1816.97	6:161127501	A/G
PLG	CAD	1	0.0707131	0.0193584	0.00025935	0.0199584	rs73015965	1816.97	6:161127501	A/G
PLG	COPD	1	0.120213	0.0464085	0.00958852	0.218844	rs73015965	1816.97	6:161127501	A/G
PLG	PD	1	-0.0973067	0.0717889	0.175272	0.695137	rs73015965	1816.97	6:161127501	A/G
PLG	T2D	1	0.0195621	0.0239143	0.413353	0.850887	rs73015965	1816.97	6:161127501	A/G
PLIN1	Dementia	1	0.0247514	0.111776	0.824752	0.974354	rs150004289	116.12	15:90216446	G/A
PLIN1	OA	1	-0.0971624	0.0668814	0.146292	0.659542	rs150004289	116.12	15:90216446	G/A
PLIN1	CAD	1	-0.0192923	0.0700271	0.782934	0.966708	rs150004289	116.12	15:90216446	G/A
PLIN1	COPD	1	0.110986	0.179579	0.536552	0.895181	rs150004289	116.12	15:90216446	G/A
PLIN3	Dementia	1	-0.125872	0.135347	0.352371	0.828302	rs262557	68.66	19:4872095	T/C
PLIN3	OA	1	-0.157002	0.0879754	0.0743237	0.531935	rs262557	68.66	19:4872095	T/C
PLIN3	CAD	1	-0.018686	0.0771941	0.80873	0.970676	rs262557	68.66	19:4872095	T/C
PLIN3	CKD	1	0.0270693	0.123166	0.826042	0.974438	rs262557	68.66	19:4872095	T/C
PLIN3	COPD	1	0.161063	0.169183	0.341097	0.820999	rs262557	68.66	19:4872095	T/C
PLIN3	HF	1	0.207081	0.121812	0.0891309	0.564605	rs262557	68.66	19:4872095	T/C
PLIN3	MDD	1	-0.144781	0.131286	0.270121	0.774463	rs262557	68.66	19:4872095	T/C
PLIN3	PD	1	0.0866219	0.26934	0.74775	0.956453	rs262557	68.66	19:4872095	T/C
PLIN3	Stroke	1	0.0446644	0.135347	0.7414	0.956388	rs262557	68.66	19:4872095	T/C
PLIN3	T2D	1	-0.0297763	0.100157	0.76624	0.961849	rs262557	68.66	19:4872095	T/C
PLSCR3	Dementia	1	-0.00757947	0.120826	0.949981	0.992962	rs2277641	73.64	17:7297121	G/A
PLSCR3	OA	1	0.00267511	0.0856035	0.97507	0.994584	rs2277641	73.64	17:7297121	G/A
PLSCR3	CAD	1	0.052583	0.073669	0.475367	0.8709	rs2277641	73.64	17:7297121	G/A
PLSCR3	CKD	1	-0.113246	0.0873869	0.195004	0.712691	rs2277641	73.64	17:7297121	G/A
PLSCR3	COPD	1	-0.255919	0.119488	0.0322103	0.392405	rs2277641	73.64	17:7297121	G/A
PLSCR3	HF	1	0.00312096	0.114138	0.978186	0.995406	rs2277641	73.64	17:7297121	G/A
PLSCR3	MDD	1	-0.012911	0.124393	0.917334	0.986732	rs2277641	73.64	17:7297121	G/A
PLSCR3	PD	1	-0.194391	0.270632	0.472581	0.869249	rs2277641	73.64	17:7297121	G/A
PLSCR3	Stroke	1	0.151144	0.13866	0.275699	0.778171	rs2277641	73.64	17:7297121	G/A
PLSCR3	T2D	1	-0.000891703	0.0940746	0.992437	0.996283	rs2277641	73.64	17:7297121	G/A
PLTP	Dementia	1	-0.0350848	0.0201339	0.081408	0.547661	rs6073958	3026.38	20:44551855	T/C
PLTP	OA	1	0.0151502	0.0137548	0.270701	0.774657	rs6073958	3026.38	20:44551855	T/C
PLTP	CAD	1	0.0307614	0.01211	0.0110801	0.235301	rs6073958	3026.38	20:44551855	T/C
PLTP	CKD	1	0.027709	0.0199345	0.164529	0.682787	rs6073958	3026.38	20:44551855	T/C
PLTP	COPD	1	-0.0183398	0.0299018	0.539656	0.896145	rs6073958	3026.38	20:44551855	T/C
PLTP	HF	1	-0.027111	0.0193365	0.160897	0.677759	rs6073958	3026.38	20:44551855	T/C
PLTP	PD	1	0.0530259	0.0416632	0.203115	0.721366	rs6073958	3026.38	20:44551855	T/C
PLTP	Stroke	1	0.045052	0.022526	0.0455003	0.439045	rs6073958	3026.38	20:44551855	T/C
PLTP	T2D	1	0.0257156	0.0159476	0.106853	0.59603	rs6073958	3026.38	20:44551855	T/C
PLXDC1	Dementia	1	-0.014772	0.0364624	0.685383	0.941423	rs62076601	901.56	17:37223409	C/T
PLXDC1	OA	1	0.0099103	0.0239343	0.678828	0.939125	rs62076601	901.56	17:37223409	C/T
PLXDC1	CAD	1	0.0158803	0.0226269	0.482783	0.87331	rs62076601	901.56	17:37223409	C/T
PLXDC1	CKD	1	-0.0248692	0.0437549	0.56978	0.902026	rs62076601	901.56	17:37223409	C/T
PLXDC1	COPD	1	0.0454378	0.0598358	0.447628	0.862187	rs62076601	901.56	17:37223409	C/T
PLXDC1	HF	1	0.0218775	0.0364624	0.548506	0.899708	rs62076601	901.56	17:37223409	C/T
PLXDC1	PD	1	0.0718029	0.0966722	0.457635	0.864473	rs62076601	901.56	17:37223409	C/T
PLXDC1	Stroke	1	-0.0291699	0.0433809	0.50132	0.881669	rs62076601	901.56	17:37223409	C/T
PLXDC1	T2D	1	0.0777865	0.028983	0.00727752	0.19438	rs62076601	901.56	17:37223409	C/T
PLXDC2	Dementia	1	-0.116825	0.12033	0.331611	0.816898	rs7919659	86.28	10:20584551	C/G
PLXDC2	OA	1	0.10047	0.0829461	0.225793	0.745578	rs7919659	86.28	10:20584551	C/G
PLXDC2	CAD	1	-0.00581078	0.0788963	0.941288	0.990601	rs7919659	86.28	10:20584551	C/G
PLXDC2	CKD	1	0.00584127	0.129676	0.964071	0.993282	rs7919659	86.28	10:20584551	C/G
PLXDC2	COPD	1	0.148368	0.15421	0.335989	0.819739	rs7919659	86.28	10:20584551	C/G
PLXDC2	Stroke	1	0.0806095	0.161219	0.617075	0.919824	rs7919659	86.28	10:20584551	C/G
PLXNA4	Dementia	1	-0.0278378	0.0969522	0.774014	0.963525	rs6467443	125.85	7:132238011	T/G
PLXNA4	OA	1	0.0441565	0.0652748	0.498742	0.880568	rs6467443	125.85	7:132238011	T/G
PLXNA4	CAD	1	-0.0970401	0.0594817	0.1028	0.58877	rs6467443	125.85	7:132238011	T/G
PLXNA4	CKD	1	0.00479962	0.0988721	0.961283	0.993282	rs6467443	125.85	7:132238011	T/G
PLXNA4	COPD	1	0.165107	0.12959	0.202637	0.721046	rs6467443	125.85	7:132238011	T/G
PLXNA4	HF	1	-0.100792	0.0950324	0.288869	0.791687	rs6467443	125.85	7:132238011	T/G
PLXNA4	MDD	1	-0.0460908	0.0950324	0.627676	0.925102	rs6467443	125.85	7:132238011	T/G
PLXNA4	PD	1	-0.368611	0.231341	0.111079	0.601706	rs6467443	125.85	7:132238011	T/G
PLXNA4	Stroke	1	-0.062395	0.111351	0.575244	0.90432	rs6467443	125.85	7:132238011	T/G
PLXNA4	T2D	1	-0.167987	0.0758339	0.026747	0.363129	rs6467443	125.85	7:132238011	T/G
PLXNB2	Dementia	1	0.0102318	0.0123342	0.406796	0.8479	rs11547731	8728.47	22:50722134	T/C
PLXNB2	OA	1	-0.00406469	0.00812937	0.617075	0.919824	rs11547731	8728.47	22:50722134	T/C
PLXNB2	CAD	1	-0.0229569	0.00786762	0.00352408	0.127995	rs11547731	8728.47	22:50722134	T/C
PLXNB2	CKD	1	-0.0187817	0.013035	0.149624	0.664397	rs11547731	8728.47	22:50722134	T/C
PLXNB2	COPD	1	0.0346199	0.0165391	0.0363295	0.412823	rs11547731	8728.47	22:50722134	T/C
PLXNB2	HF	1	0.00784905	0.0127547	0.538301	0.896145	rs11547731	8728.47	22:50722134	T/C
PLXNB2	PD	1	-0.0309757	0.0255094	0.224639	0.743772	rs11547731	8728.47	22:50722134	T/C
PLXNB2	Stroke	1	-0.00588679	0.0179407	0.742817	0.956388	rs11547731	8728.47	22:50722134	T/C
PLXNB2	T2D	1	-0.00700808	0.00981131	0.475051	0.870554	rs11547731	8728.47	22:50722134	T/C
PLXNB3	COPD	1	-0.0174988	0.0725878	0.8095	0.97077	rs731416	293.9	X:153031839	C/T
PM20D1	OA	1	-0.0113114	0.00726313	0.119381	0.616525	rs112268616	10888.2	1:205816893	T/C
PM20D1	CAD	1	0.00712535	0.008905	0.423623	0.853516	rs112268616	10888.2	1:205816893	T/C
PM20D1	COPD	1	0.0209559	0.0141691	0.139143	0.649599	rs112268616	10888.2	1:205816893	T/C
PM20D1	MDD	1	0.0375075	0.0221466	0.090341	0.56828	rs112268616	10888.2	1:205816893	T/C
PMM2	Dementia	1	-0.0648646	0.0370655	0.0801183	0.540555	rs34258285	781.53	16:8906914	A/C
PMM2	OA	1	0.0401543	0.025887	0.120869	0.618079	rs34258285	781.53	16:8906914	A/C
PMM2	CAD	1	-0.0099999	0.0249407	0.68846	0.943105	rs34258285	781.53	16:8906914	A/C
PMM2	CKD	1	0.0529507	0.0447139	0.23633	0.752817	rs34258285	781.53	16:8906914	A/C
PMM2	COPD	1	-0.0257399	0.0539803	0.633477	0.926269	rs34258285	781.53	16:8906914	A/C
PMM2	HF	1	0.00029417	0.0378009	0.993791	0.996869	rs34258285	781.53	16:8906914	A/C
PMM2	MDD	1	-0.0302943	0.039713	0.445564	0.861694	rs34258285	781.53	16:8906914	A/C
PMM2	PD	1	-0.0453022	0.0754547	0.548246	0.899708	rs34258285	781.53	16:8906914	A/C
PMM2	Stroke	1	-0.0422135	0.0470673	0.369786	0.835124	rs34258285	781.53	16:8906914	A/C
PMM2	T2D	1	0.0177973	0.0289758	0.539074	0.896145	rs34258285	781.53	16:8906914	A/C
PMVK	Dementia	1	0.0853533	0.078367	0.276089	0.778171	rs114951074	199.82	1:154903917	C/T
PMVK	OA	1	-0.0703177	0.0522447	0.178325	0.69815	rs114951074	199.82	1:154903917	C/T
PMVK	CAD	1	-0.0582462	0.0487202	0.231882	0.748775	rs114951074	199.82	1:154903917	C/T
PMVK	CKD	1	-0.0391835	0.0792783	0.621128	0.922842	rs114951074	199.82	1:154903917	C/T
PMVK	COPD	1	0.00850495	0.141395	0.952036	0.993282	rs114951074	199.82	1:154903917	C/T
PMVK	MDD	1	-0.192724	0.292813	0.510423	0.883939	rs114951074	199.82	1:154903917	C/T
PMVK	PD	1	-0.375585	0.208827	0.0720906	0.527758	rs114951074	199.82	1:154903917	C/T
PNLIPRP1	OA	1	0.0051792	0.0250328	0.836091	0.975796	rs200816072	967.85	10:118361528	AT/A
PNLIPRP1	CAD	1	-0.0268258	0.0316909	0.397283	0.843337	rs200816072	967.85	10:118361528	AT/A
PNLIPRP1	MDD	1	-0.144138	0.0763932	0.0591893	0.488323	rs200816072	967.85	10:118361528	AT/A
PNLIPRP2	Dementia	1	-0.0188423	0.00713191	0.00824241	0.205053	rs4751995	22389.2	10:118397884	G/A
PNLIPRP2	OA	1	-0.00220121	0.00484266	0.649436	0.930288	rs4751995	22389.2	10:118397884	G/A
PNLIPRP2	CAD	1	0.0139466	0.00433329	0.00128876	0.0633982	rs4751995	22389.2	10:118397884	G/A
PNLIPRP2	CKD	1	-0.0101256	0.00695582	0.145477	0.659216	rs4751995	22389.2	10:118397884	G/A
PNLIPRP2	COPD	1	0.0135594	0.0102136	0.184315	0.701561	rs4751995	22389.2	10:118397884	G/A
PNLIPRP2	HF	1	-0.00149682	0.00695582	0.829619	0.974952	rs4751995	22389.2	10:118397884	G/A
PNLIPRP2	MDD	1	-0.00238052	0.00695582	0.732175	0.954621	rs4751995	22389.2	10:118397884	G/A
PNLIPRP2	Stroke	1	0.00924507	0.00854069	0.279042	0.782697	rs4751995	22389.2	10:118397884	G/A
PNLIPRP2	T2D	1	0.00959727	0.00563509	0.0885447	0.564062	rs4751995	22389.2	10:118397884	G/A
PNMA1	OA	1	0.0560856	0.0660605	0.39588	0.843265	rs533217053	119.22	14:74208345	CGCTCCTCTGCAGGCTTCCGCA/C
PNMA1	CAD	1	0.0216775	0.063213	0.731653	0.954621	rs533217053	119.22	14:74208345	CGCTCCTCTGCAGGCTTCCGCA/C
PNMA1	COPD	1	-0.0144919	0.154141	0.925096	0.987864	rs533217053	119.22	14:74208345	CGCTCCTCTGCAGGCTTCCGCA/C
PODXL	Dementia	1	0.0764933	0.035879	0.0330085	0.395619	rs3212298	942.28	7:131193739	C/T
PODXL	OA	1	-0.0435283	0.0242229	0.0723368	0.527811	rs3212298	942.28	7:131193739	C/T
PODXL	CAD	1	0.0196341	0.0201523	0.329917	0.815657	rs3212298	942.28	7:131193739	C/T
PODXL	CKD	1	-0.0123846	0.0254978	0.62717	0.925102	rs3212298	942.28	7:131193739	C/T
PODXL	COPD	1	-0.0628337	0.0389751	0.106929	0.59603	rs3212298	942.28	7:131193739	C/T
PODXL	HF	1	-0.0551844	0.0331471	0.0959456	0.575857	rs3212298	942.28	7:131193739	C/T
PODXL	MDD	1	0.0264169	0.0338756	0.435496	0.858061	rs3212298	942.28	7:131193739	C/T
PODXL	PD	1	0.0619231	0.0739435	0.402346	0.845085	rs3212298	942.28	7:131193739	C/T
PODXL	Stroke	1	-0.0224016	0.0395215	0.570836	0.902803	rs3212298	942.28	7:131193739	C/T
PODXL	T2D	1	-0.0429819	0.027319	0.115642	0.611188	rs3212298	942.28	7:131193739	C/T
PODXL2	OA	1	-0.0263103	0.0223458	0.239028	0.755002	rs551133136	1179.07	3:127348226	TGCGGCGCCGCCGGGAGCGCGCGTGTCCCGGCCGGGCC/T
PODXL2	CAD	1	-0.0501643	0.0305166	0.100209	0.584937	rs551133136	1179.07	3:127348226	TGCGGCGCCGCCGGGAGCGCGCGTGTCCCGGCCGGGCC/T
PODXL2	COPD	1	-0.0795617	0.0604597	0.188192	0.703795	rs551133136	1179.07	3:127348226	TGCGGCGCCGCCGGGAGCGCGCGTGTCCCGGCCGGGCC/T
POF1B	COPD	1	-0.020464	0.100683	0.838938	0.975796	rs363774	265.18	X:84563135	T/A
POMC	OA	1	-0.019343	0.0752996	0.797271	0.968704	rs3754861	100.91	2:25393722	C/A
POMC	CAD	1	-0.0971219	0.0678319	0.1522	0.6657	rs3754861	100.91	2:25393722	C/A
POMC	CKD	1	-0.0442126	0.0946427	0.64039	0.928279	rs3754861	100.91	2:25393722	C/A
POMC	COPD	1	-0.202411	0.13402	0.130965	0.635654	rs3754861	100.91	2:25393722	C/A
POMC	HF	1	-0.0732272	0.108459	0.499575	0.881085	rs3754861	100.91	2:25393722	C/A
POMC	PD	1	-0.0518117	0.257677	0.840642	0.975799	rs3754861	100.91	2:25393722	C/A
POMC	Stroke	1	0.15958	0.142309	0.262135	0.770369	rs3754861	100.91	2:25393722	C/A
POMC	T2D	1	0.366827	0.0863528	2.16e-05	0.00286985	rs3754861	100.91	2:25393722	C/A
PON1	Dementia	1	0.000528644	0.0108372	0.961094	0.993282	rs705379	9961.91	7:94953895	G/A
PON1	OA	1	0.00753318	0.00740102	0.308746	0.803942	rs705379	9961.91	7:94953895	G/A
PON1	CAD	1	0.00432096	0.00657496	0.511062	0.88447	rs705379	9961.91	7:94953895	G/A
PON1	CKD	1	-0.0118945	0.0108372	0.272396	0.775673	rs705379	9961.91	7:94953895	G/A
PON1	COPD	1	-0.0116302	0.0151985	0.444142	0.86055	rs705379	9961.91	7:94953895	G/A
PON1	HF	1	0.0023789	0.0121588	0.844882	0.976846	rs705379	9961.91	7:94953895	G/A
PON1	PD	1	0.0622478	0.0224674	0.00559551	0.167596	rs705379	9961.91	7:94953895	G/A
PON1	Stroke	1	-0.00872262	0.0124231	0.4826	0.87331	rs705379	9961.91	7:94953895	G/A
PON1	T2D	1	0.000132161	0.00898695	0.988267	0.996067	rs705379	9961.91	7:94953895	G/A
PON2	Dementia	1	-0.00741814	0.0105183	0.480646	0.87331	rs6961624	10074.8	7:95037661	T/C
PON2	OA	1	0.00653239	0.00719671	0.364041	0.833829	rs6961624	10074.8	7:95037661	T/C
PON2	CAD	1	0.0111423	0.00622005	0.0732377	0.530019	rs6961624	10074.8	7:95037661	T/C
PON2	CKD	1	0.000885748	0.00996467	0.92917	0.988872	rs6961624	10074.8	7:95037661	T/C
PON2	COPD	1	0.0191543	0.0142827	0.179893	0.69963	rs6961624	10074.8	7:95037661	T/C
PON2	HF	1	0.0017715	0.00996467	0.858897	0.977773	rs6961624	10074.8	7:95037661	T/C
PON2	PD	1	-0.0729635	0.022033	0.000927781	0.0514266	rs6961624	10074.8	7:95037661	T/C
PON2	Stroke	1	0.00398587	0.0118469	0.736533	0.955292	rs6961624	10074.8	7:95037661	T/C
PON2	T2D	1	-0.00974323	0.00808245	0.228018	0.746849	rs6961624	10074.8	7:95037661	T/C
PON3	Dementia	1	0.00856335	0.0247386	0.729227	0.954621	rs149867961	2061.6	7:95025744	T/C
PON3	OA	1	-0.0060895	0.0168413	0.717664	0.952189	rs149867961	2061.6	7:95025744	T/C
PON3	CAD	1	-0.00389828	0.0169899	0.818522	0.973149	rs149867961	2061.6	7:95025744	T/C
PON3	CKD	1	-0.0348243	0.0311135	0.263027	0.770369	rs149867961	2061.6	7:95025744	T/C
PON3	COPD	1	0.0532831	0.0413895	0.19797	0.716189	rs149867961	2061.6	7:95025744	T/C
PON3	HF	1	0.0196006	0.026261	0.45544	0.864148	rs149867961	2061.6	7:95025744	T/C
PON3	PD	1	0.0220744	0.0568987	0.698046	0.946051	rs149867961	2061.6	7:95025744	T/C
PON3	Stroke	1	0.0031399	0.0333971	0.925096	0.987864	rs149867961	2061.6	7:95025744	T/C
PON3	T2D	1	-0.0138917	0.019886	0.484824	0.874283	rs149867961	2061.6	7:95025744	T/C
POSTN	Dementia	1	0.0281449	0.0340084	0.407905	0.848733	rs139177831	1090.45	13:38118980	A/AG
POSTN	OA	1	-0.0320539	0.0230632	0.16458	0.682787	rs139177831	1090.45	13:38118980	A/AG
POSTN	CAD	1	-0.0123239	0.0229471	0.591227	0.912363	rs139177831	1090.45	13:38118980	A/AG
POSTN	COPD	1	0.0750531	0.0504263	0.136653	0.645478	rs139177831	1090.45	13:38118980	A/AG
PPBP	Dementia	1	-0.08146	0.108076	0.451014	0.86256	rs202224981	164.74	4:74853229	C/T
PPBP	OA	1	0.0237344	0.0617943	0.700913	0.946662	rs202224981	164.74	4:74853229	C/T
PPBP	CAD	1	0.0239243	0.0916665	0.794098	0.968509	rs202224981	164.74	4:74853229	C/T
PPBP	COPD	1	-0.03077	0.165717	0.852697	0.977387	rs202224981	164.74	4:74853229	C/T
PPBP	PD	1	0.0996847	0.396704	0.801596	0.968726	rs202224981	164.74	4:74853229	C/T
PPCDC	Dementia	1	0.0208951	0.0240294	0.384538	0.84157	rs12591994	1994.58	15:75320306	G/A
PPCDC	OA	1	0.0232831	0.0167161	0.163663	0.68171	rs12591994	1994.58	15:75320306	G/A
PPCDC	CAD	1	-0.00561211	0.0133423	0.674027	0.93739	rs12591994	1994.58	15:75320306	G/A
PPCDC	CKD	1	0.0113431	0.0180594	0.529939	0.892417	rs12591994	1994.58	15:75320306	G/A
PPCDC	COPD	1	-0.0123878	0.0256711	0.62941	0.925236	rs12591994	1994.58	15:75320306	G/A
PPCDC	HF	1	0.0273129	0.0241786	0.258632	0.769834	rs12591994	1994.58	15:75320306	G/A
PPCDC	MDD	1	-0.0300004	0.0280592	0.284986	0.788635	rs12591994	1994.58	15:75320306	G/A
PPCDC	PD	1	-0.0101491	0.0541781	0.851404	0.977387	rs12591994	1994.58	15:75320306	G/A
PPCDC	Stroke	1	0.0474618	0.0286562	0.0976712	0.57862	rs12591994	1994.58	15:75320306	G/A
PPCDC	T2D	1	0.00149251	0.0194026	0.938685	0.990601	rs12591994	1994.58	15:75320306	G/A
PPL	Dementia	1	0.125986	0.0988844	0.202637	0.721046	rs61499243	123.19	16:5000212	T/C
PPL	OA	1	-0.0820375	0.0651905	0.208237	0.725115	rs61499243	123.19	16:5000212	T/C
PPL	CAD	1	0.0296128	0.0600313	0.621808	0.923251	rs61499243	123.19	16:5000212	T/C
PPL	CKD	1	-0.140636	0.107674	0.191511	0.709208	rs61499243	123.19	16:5000212	T/C
PPL	COPD	1	-0.220476	0.164807	0.180969	0.70004	rs61499243	123.19	16:5000212	T/C
PPL	HF	1	0.0996169	0.0944896	0.291762	0.792633	rs61499243	123.19	16:5000212	T/C
PPL	MDD	1	0.00512555	0.0996169	0.958965	0.993282	rs61499243	123.19	16:5000212	T/C
PPL	PD	1	-0.180189	0.276144	0.514066	0.884956	rs61499243	123.19	16:5000212	T/C
PPL	Stroke	1	0.0615281	0.115731	0.594971	0.913164	rs61499243	123.19	16:5000212	T/C
PPL	T2D	1	0.0856998	0.0776426	0.269691	0.77433	rs61499243	123.19	16:5000212	T/C
PPM1F	Dementia	1	0.0610752	0.160223	0.703064	0.947546	rs5750281	46.61	22:22327787	C/T
PPM1F	OA	1	-0.19433	0.107873	0.0716287	0.52717	rs5750281	46.61	22:22327787	C/T
PPM1F	CAD	1	0.0772948	0.0876083	0.377627	0.838004	rs5750281	46.61	22:22327787	C/T
PPM1F	CKD	1	-0.072973	0.108666	0.501881	0.881669	rs5750281	46.61	22:22327787	C/T
PPM1F	COPD	1	0.0737662	0.157051	0.638572	0.928171	rs5750281	46.61	22:22327787	C/T
PPM1F	HF	1	-0.16181	0.152292	0.288009	0.791687	rs5750281	46.61	22:22327787	C/T
PPM1F	MDD	1	-0.00317211	0.153085	0.983468	0.99602	rs5750281	46.61	22:22327787	C/T
PPM1F	PD	1	1.25085	0.350588	0.00035989	0.026141	rs5750281	46.61	22:22327787	C/T
PPM1F	Stroke	1	-0.210987	0.192744	0.27367	0.777428	rs5750281	46.61	22:22327787	C/T
PPM1F	T2D	1	-0.051557	0.12453	0.678865	0.939125	rs5750281	46.61	22:22327787	C/T
PPP1R14A	Dementia	1	-0.0344684	0.0437484	0.430768	0.856303	rs71354995	687.61	19:38791841	A/G
PPP1R14A	OA	1	0.0340265	0.0278399	0.221624	0.7393	rs71354995	687.61	19:38791841	A/G
PPP1R14A	CAD	1	-0.0570982	0.0246045	0.0203062	0.323648	rs71354995	687.61	19:38791841	A/G
PPP1R14A	CKD	1	0.0207694	0.0375618	0.580304	0.906889	rs71354995	687.61	19:38791841	A/G
PPP1R14A	COPD	1	0.109592	0.0539122	0.0420741	0.434266	rs71354995	687.61	19:38791841	A/G
PPP1R14A	HF	1	0.00176761	0.0393294	0.964152	0.993282	rs71354995	687.61	19:38791841	A/G
PPP1R14A	PD	1	-0.0132571	0.086613	0.87835	0.981979	rs71354995	687.61	19:38791841	A/G
PPP1R14A	Stroke	1	0.0278399	0.0468417	0.552285	0.900415	rs71354995	687.61	19:38791841	A/G
PPP1R14A	T2D	1	-0.0220952	0.031817	0.487404	0.874502	rs71354995	687.61	19:38791841	A/G
PPP1R14D	Dementia	1	0.0376651	0.140835	0.789129	0.968073	rs11855641	58.95	15:41088017	G/A
PPP1R14D	OA	1	0.158848	0.0949815	0.0944428	0.573124	rs11855641	58.95	15:41088017	G/A
PPP1R14D	CAD	1	-0.103529	0.0846998	0.221591	0.7393	rs11855641	58.95	15:41088017	G/A
PPP1R14D	CKD	1	0.135922	0.142472	0.340072	0.820999	rs11855641	58.95	15:41088017	G/A
PPP1R14D	COPD	1	-0.46672	0.199789	0.0194878	0.317545	rs11855641	58.95	15:41088017	G/A
PPP1R14D	HF	1	0.152298	0.134284	0.256733	0.768519	rs11855641	58.95	15:41088017	G/A
PPP1R14D	PD	1	0.342261	0.309509	0.268804	0.773456	rs11855641	58.95	15:41088017	G/A
PPP1R14D	Stroke	1	0.186688	0.160486	0.244722	0.761287	rs11855641	58.95	15:41088017	G/A
PPP1R14D	T2D	1	0.320972	0.10972	0.00344043	0.126479	rs11855641	58.95	15:41088017	G/A
PPP2R5A	Dementia	1	0.0229192	0.0880229	0.794573	0.968509	rs351409	130.77	1:212459257	A/G
PPP2R5A	OA	1	-0.0169403	0.0631108	0.788375	0.968073	rs351409	130.77	1:212459257	A/G
PPP2R5A	CAD	1	0.096926	0.0568178	0.0880249	0.564062	rs351409	130.77	1:212459257	A/G
PPP2R5A	CKD	1	-0.146483	0.0913445	0.108794	0.597793	rs351409	130.77	1:212459257	A/G
PPP2R5A	COPD	1	0.121239	0.155784	0.436421	0.858202	rs351409	130.77	1:212459257	A/G
PPP2R5A	HF	1	0.108949	0.090348	0.227863	0.746796	rs351409	130.77	1:212459257	A/G
PPP2R5A	MDD	1	0.0723974	0.0900159	0.421239	0.853516	rs351409	130.77	1:212459257	A/G
PPP2R5A	PD	1	-0.258422	0.176378	0.142877	0.655828	rs351409	130.77	1:212459257	A/G
PPP2R5A	Stroke	1	0.201954	0.10596	0.0566559	0.479171	rs351409	130.77	1:212459257	A/G
PPP2R5A	T2D	1	0.0365378	0.071747	0.610571	0.9189	rs351409	130.77	1:212459257	A/G
PRAP1	Dementia	1	0.0111739	0.0246596	0.650459	0.930981	rs143674922	2123.3	10:135161903	G/A
PRAP1	OA	1	0.00061649	0.016414	0.97004	0.993561	rs143674922	2123.3	10:135161903	G/A
PRAP1	CAD	1	-0.0153183	0.0182753	0.40192	0.845085	rs143674922	2123.3	10:135161903	G/A
PRAP1	CKD	1	-0.0089391	0.0356023	0.801751	0.968726	rs143674922	2123.3	10:135161903	G/A
PRAP1	COPD	1	0.0275879	0.0413048	0.504191	0.881824	rs143674922	2123.3	10:135161903	G/A
PRAP1	MDD	1	0.044769	0.045389	0.323967	0.811791	rs143674922	2123.3	10:135161903	G/A
PRAP1	PD	1	-0.113357	0.0723605	0.117218	0.614249	rs143674922	2123.3	10:135161903	G/A
PRAP1	Stroke	1	0.0061649	0.0399948	0.877497	0.981979	rs143674922	2123.3	10:135161903	G/A
PRAP1	T2D	1	0.0211148	0.0222707	0.34308	0.820999	rs143674922	2123.3	10:135161903	G/A
PRCP	Dementia	1	0.0604856	0.0588018	0.303652	0.800665	rs543233230	357.81	11:82506712	C/A
PRCP	OA	1	-0.00634645	0.0426119	0.881604	0.982122	rs543233230	357.81	11:82506712	C/A
PRCP	CAD	1	-0.0806771	0.0515799	0.11779	0.614513	rs543233230	357.81	11:82506712	C/A
PRCP	COPD	1	-0.239676	0.117474	0.0413262	0.431441	rs543233230	357.81	11:82506712	C/A
PRCP	PD	1	6.48e-05	0.126411	0.999591	1	rs543233230	357.81	11:82506712	C/A
PRDX1	Dementia	1	-0.127897	0.125137	0.306753	0.802369	rs2356552	75.91	1:46009316	C/T
PRDX1	OA	1	-0.101214	0.0846514	0.231832	0.748775	rs2356552	75.91	1:46009316	C/T
PRDX1	CAD	1	-0.0882385	0.0755001	0.242516	0.759007	rs2356552	75.91	1:46009316	C/T
PRDX1	CKD	1	-0.0386452	0.137098	0.778036	0.965018	rs2356552	75.91	1:46009316	C/T
PRDX1	COPD	1	-0.187705	0.207948	0.366709	0.834781	rs2356552	75.91	1:46009316	C/T
PRDX1	HF	1	0.0404855	0.120536	0.736963	0.955292	rs2356552	75.91	1:46009316	C/T
PRDX1	MDD	1	-0.290798	0.121456	0.0166541	0.28966	rs2356552	75.91	1:46009316	C/T
PRDX1	PD	1	-0.255794	0.29444	0.384984	0.84157	rs2356552	75.91	1:46009316	C/T
PRDX1	Stroke	1	-0.138939	0.140779	0.323678	0.811781	rs2356552	75.91	1:46009316	C/T
PRDX1	T2D	1	0.0542873	0.0975331	0.577798	0.905946	rs2356552	75.91	1:46009316	C/T
PRDX2	Dementia	1	-0.00221423	0.0474478	0.962779	0.993282	rs35372151	812.89	19:12911252	CA/C
PRDX2	OA	1	0.0166595	0.0277306	0.548	0.899708	rs35372151	812.89	19:12911252	CA/C
PRDX2	CAD	1	0.0313848	0.0302134	0.298911	0.797285	rs35372151	812.89	19:12911252	CA/C
PRDX2	COPD	1	0.0905726	0.063791	0.155656	0.670826	rs35372151	812.89	19:12911252	CA/C
PRDX3	Dementia	1	-0.246265	0.134749	0.0676117	0.515433	rs7358070	62.5	10:120956728	G/C
PRDX3	OA	1	0.0232325	0.0913812	0.799312	0.968726	rs7358070	62.5	10:120956728	G/C
PRDX3	CAD	1	0.0560762	0.0815842	0.491868	0.87731	rs7358070	62.5	10:120956728	G/C
PRDX3	CKD	1	0.037172	0.125456	0.767004	0.961849	rs7358070	62.5	10:120956728	G/C
PRDX3	COPD	1	0.0356232	0.184311	0.846742	0.977231	rs7358070	62.5	10:120956728	G/C
PRDX3	Stroke	1	0.394953	0.153335	0.0100021	0.222754	rs7358070	62.5	10:120956728	G/C
PRDX3	T2D	1	0.0975765	0.105321	0.354201	0.828302	rs7358070	62.5	10:120956728	G/C
PRDX5	Dementia	1	-0.0429556	0.0612194	0.482887	0.87331	rs77269065	345.77	11:64087269	A/G
PRDX5	OA	1	0.0173455	0.0393845	0.659637	0.93295	rs77269065	345.77	11:64087269	A/G
PRDX5	CAD	1	0.0358331	0.0444274	0.419924	0.853516	rs77269065	345.77	11:64087269	A/G
PRDX5	CKD	1	0.0747897	0.0697901	0.283883	0.788571	rs77269065	345.77	11:64087269	A/G
PRDX5	COPD	1	0.0180597	0.0892783	0.839693	0.975796	rs77269065	345.77	11:64087269	A/G
PRDX5	PD	1	0.193759	0.147845	0.190007	0.706785	rs77269065	345.77	11:64087269	A/G
PRDX5	T2D	1	0.00959104	0.0469349	0.838082	0.975796	rs77269065	345.77	11:64087269	A/G
PRDX6	Dementia	1	-0.136821	0.0597873	0.0221107	0.336445	rs33951697	330.75	1:173458326	T/C
PRDX6	OA	1	0.0678356	0.0408163	0.0965184	0.575857	rs33951697	330.75	1:173458326	T/C
PRDX6	CAD	1	0.0218708	0.0365651	0.549751	0.900415	rs33951697	330.75	1:173458326	T/C
PRDX6	CKD	1	-0.0523139	0.0557631	0.34817	0.82499	rs33951697	330.75	1:173458326	T/C
PRDX6	COPD	1	0.0896809	0.0810578	0.268561	0.773456	rs33951697	330.75	1:173458326	T/C
PRDX6	HF	1	0.00114976	0.0592124	0.984508	0.996067	rs33951697	330.75	1:173458326	T/C
PRDX6	MDD	1	0.014354	0.0580627	0.804741	0.96944	rs33951697	330.75	1:173458326	T/C
PRDX6	PD	1	0.251796	0.128198	0.0495155	0.458656	rs33951697	330.75	1:173458326	T/C
PRDX6	Stroke	1	-0.0333429	0.0678356	0.623055	0.923251	rs33951697	330.75	1:173458326	T/C
PRDX6	T2D	1	0.0442656	0.0477149	0.353558	0.828302	rs33951697	330.75	1:173458326	T/C
PRELP	Dementia	1	0.000264187	0.0185811	0.988656	0.996067	rs41313926	4148.95	1:203452409	G/A
PRELP	OA	1	0.00550389	0.0119765	0.645833	0.929158	rs41313926	4148.95	1:203452409	G/A
PRELP	CAD	1	-0.000814805	0.0111101	0.941536	0.990601	rs41313926	4148.95	1:203452409	G/A
PRELP	CKD	1	0.00330233	0.0209148	0.87454	0.98171	rs41313926	4148.95	1:203452409	G/A
PRELP	COPD	1	0.0283561	0.0295889	0.337895	0.820074	rs41313926	4148.95	1:203452409	G/A
PRELP	HF	1	-0.0134295	0.0182289	0.461296	0.865147	rs41313926	4148.95	1:203452409	G/A
PRELP	MDD	1	-0.0225425	0.0177445	0.203945	0.721548	rs41313926	4148.95	1:203452409	G/A
PRELP	Stroke	1	-0.00347846	0.0326711	0.91521	0.985933	rs41313926	4148.95	1:203452409	G/A
PRELP	T2D	1	0.0174363	0.0143542	0.224471	0.743772	rs41313926	4148.95	1:203452409	G/A
PRG2	Dementia	1	-0.153479	0.0870173	0.0777691	0.535761	rs10896615	173.04	11:57164280	C/T
PRG2	OA	1	-0.0294625	0.0575547	0.608718	0.917711	rs10896615	173.04	11:57164280	C/T
PRG2	CAD	1	0.0476886	0.0559554	0.394069	0.842763	rs10896615	173.04	11:57164280	C/T
PRG2	CKD	1	0.0931839	0.0924987	0.313739	0.803942	rs10896615	173.04	11:57164280	C/T
PRG2	COPD	1	-0.00753693	0.13635	0.955918	0.993282	rs10896615	173.04	11:57164280	C/T
PRG2	HF	1	0.0383698	0.0856469	0.654153	0.931772	rs10896615	173.04	11:57164280	C/T
PRG2	MDD	1	-0.226098	0.0835914	0.00683464	0.189384	rs10896615	173.04	11:57164280	C/T
PRG2	PD	1	0.0137035	0.192534	0.943259	0.9907	rs10896615	173.04	11:57164280	C/T
PRG2	Stroke	1	0.0726286	0.100036	0.467822	0.866656	rs10896615	173.04	11:57164280	C/T
PRG2	T2D	1	0.0280922	0.0657769	0.669319	0.935858	rs10896615	173.04	11:57164280	C/T
PRG3	Dementia	1	-0.0627802	0.0689698	0.362687	0.833577	rs34108746	278.17	11:57146225	G/A
PRG3	OA	1	0.00176846	0.0455377	0.969022	0.993561	rs34108746	278.17	11:57146225	G/A
PRG3	CAD	1	-0.0696952	0.0437375	0.11105	0.601706	rs34108746	278.17	11:57146225	G/A
PRG3	CKD	1	-0.116718	0.0795805	0.142467	0.654833	rs34108746	278.17	11:57146225	G/A
PRG3	COPD	1	-0.16933	0.103897	0.103146	0.589706	rs34108746	278.17	11:57146225	G/A
PRG3	HF	1	-0.0928439	0.0689698	0.178253	0.698146	rs34108746	278.17	11:57146225	G/A
PRG3	MDD	1	-0.0698727	0.0689698	0.311016	0.803942	rs34108746	278.17	11:57146225	G/A
PRG3	Stroke	1	-0.164466	0.0932861	0.0778949	0.535761	rs34108746	278.17	11:57146225	G/A
PRG3	T2D	1	0.151645	0.0548221	0.00567261	0.168606	rs34108746	278.17	11:57146225	G/A
PRKAB1	OA	1	-0.05771	0.0306038	0.0593335	0.489045	rs749140768	585.37	12:120109284	A/AGGCACCTCTTCACAGGAC
PRKAB1	CAD	1	0.0393348	0.0353564	0.265913	0.772118	rs749140768	585.37	12:120109284	A/AGGCACCTCTTCACAGGAC
PRKAR2A	Dementia	1	0.0551277	0.0761829	0.469298	0.867057	rs151304617	210.08	3:49348189	A/G
PRKAR2A	OA	1	0.0682047	0.0547677	0.213005	0.730457	rs151304617	210.08	3:49348189	A/G
PRKAR2A	CAD	1	0.0773689	0.0688148	0.260884	0.769929	rs151304617	210.08	3:49348189	A/G
PRKAR2A	COPD	1	-0.435562	0.321948	0.176088	0.695323	rs151304617	210.08	3:49348189	A/G
PRKAR2A	MDD	1	-0.443541	0.551876	0.421572	0.853516	rs151304617	210.08	3:49348189	A/G
PRKAR2A	PD	1	-0.112835	0.199935	0.572512	0.903302	rs151304617	210.08	3:49348189	A/G
PRKG1	Dementia	1	-0.0229408	0.0435876	0.598669	0.914984	rs1937682	603.7	10:53678982	A/T
PRKG1	OA	1	-0.0408347	0.0298231	0.170927	0.690272	rs1937682	603.7	10:53678982	A/T
PRKG1	CAD	1	-0.0810133	0.0256335	0.00157525	0.073757	rs1937682	603.7	10:53678982	A/T
PRKG1	CKD	1	-0.115163	0.0389994	0.00314762	0.120814	rs1937682	603.7	10:53678982	A/T
PRKG1	COPD	1	0.0371641	0.0582697	0.523607	0.888685	rs1937682	603.7	10:53678982	A/T
PRKG1	MDD	1	0.0651461	0.0422111	0.122749	0.622306	rs1937682	603.7	10:53678982	A/T
PRKG1	PD	1	-0.112869	0.106904	0.291062	0.791977	rs1937682	603.7	10:53678982	A/T
PRKG1	Stroke	1	-0.037623	0.0481757	0.434831	0.858061	rs1937682	603.7	10:53678982	A/T
PRKG1	T2D	1	-0.0440464	0.0339524	0.194529	0.712524	rs1937682	603.7	10:53678982	A/T
PRND	Dementia	1	0.050176	0.0344139	0.144836	0.6592	rs36029876	973.62	20:4723988	C/A
PRND	OA	1	-0.00446593	0.0236431	0.85018	0.977231	rs36029876	973.62	20:4723988	C/A
PRND	CAD	1	0.031633	0.0206451	0.125466	0.628519	rs36029876	973.62	20:4723988	C/A
PRND	CKD	1	-0.0638365	0.0315242	0.0428674	0.434471	rs36029876	973.62	20:4723988	C/A
PRND	COPD	1	0.0291599	0.0441339	0.508796	0.883614	rs36029876	973.62	20:4723988	C/A
PRND	HF	1	-0.0257448	0.032575	0.429339	0.856303	rs36029876	973.62	20:4723988	C/A
PRND	MDD	1	-0.0646372	0.0336258	0.0545743	0.474207	rs36029876	973.62	20:4723988	C/A
PRND	PD	1	-0.100615	0.0945726	0.287379	0.791308	rs36029876	973.62	20:4723988	C/A
PRND	Stroke	1	0.0241685	0.0386171	0.531413	0.892937	rs36029876	973.62	20:4723988	C/A
PRND	T2D	1	-0.0252194	0.0265329	0.341861	0.820999	rs36029876	973.62	20:4723988	C/A
PROCR	Dementia	1	0.0116398	0.0187606	0.534969	0.894204	rs867186	2790.68	20:33764554	G/A
PROCR	OA	1	0.0571035	0.0132831	1.72e-05	0.00236614	rs867186	2790.68	20:33764554	G/A
PROCR	CAD	1	-0.066271	0.0111411	2.71e-09	8.99626e-07	rs867186	2790.68	20:33764554	G/A
PROCR	CKD	1	0.0101335	0.0186237	0.586361	0.910041	rs867186	2790.68	20:33764554	G/A
PROCR	COPD	1	0.0221841	0.0276616	0.422564	0.853516	rs867186	2790.68	20:33764554	G/A
PROCR	HF	1	-0.00890102	0.0182129	0.625039	0.924062	rs867186	2790.68	20:33764554	G/A
PROCR	MDD	1	0.0280704	0.017939	0.117637	0.614473	rs867186	2790.68	20:33764554	G/A
PROCR	PD	1	0.0165696	0.0391645	0.672239	0.936376	rs867186	2790.68	20:33764554	G/A
PROCR	Stroke	1	-0.0651829	0.0217733	0.00275607	0.110706	rs867186	2790.68	20:33764554	G/A
PROCR	T2D	1	0.0106812	0.0147894	0.470158	0.867364	rs867186	2790.68	20:33764554	G/A
PROK1	Dementia	1	-0.0100229	0.0231781	0.665427	0.934811	rs1857513	3938.42	1:110993457	A/G
PROK1	OA	1	-0.00167049	0.0158697	0.916167	0.986002	rs1857513	3938.42	1:110993457	A/G
PROK1	CAD	1	0.000308769	0.0139916	0.982394	0.995772	rs1857513	3938.42	1:110993457	A/G
PROK1	CKD	1	-0.0106494	0.0242221	0.660187	0.933146	rs1857513	3938.42	1:110993457	A/G
PROK1	COPD	1	0.0350803	0.0359156	0.328696	0.815296	rs1857513	3938.42	1:110993457	A/G
PROK1	HF	1	0.0217164	0.0225516	0.335566	0.819283	rs1857513	3938.42	1:110993457	A/G
PROK1	MDD	1	0.0198469	0.022134	0.369896	0.835124	rs1857513	3938.42	1:110993457	A/G
PROK1	PD	1	0.0755897	0.0503236	0.133078	0.638304	rs1857513	3938.42	1:110993457	A/G
PROK1	Stroke	1	0.0486531	0.0265191	0.0665582	0.513289	rs1857513	3938.42	1:110993457	A/G
PROK1	T2D	1	0.0371684	0.0181666	0.0407586	0.429514	rs1857513	3938.42	1:110993457	A/G
PROS1	Dementia	1	0.105681	0.073102	0.148271	0.662002	rs528128538	214.26	3:93587539	C/T
PROS1	OA	1	-0.0421317	0.0536953	0.432662	0.857069	rs528128538	214.26	3:93587539	C/T
PROS1	CAD	1	-0.0293847	0.0707244	0.677789	0.938698	rs528128538	214.26	3:93587539	C/T
PROS1	COPD	1	0.0882855	0.134942	0.512952	0.884779	rs528128538	214.26	3:93587539	C/T
PROS1	PD	1	0.130417	0.226646	0.565006	0.90137	rs528128538	214.26	3:93587539	C/T
PRR4	Dementia	1	0.0180092	0.0106011	0.0893578	0.565351	rs1063193	10273.5	12:10999780	C/T
PRR4	OA	1	-0.00332084	0.00715258	0.642443	0.928329	rs1063193	10273.5	12:10999780	C/T
PRR4	CAD	1	0.00408709	0.00638691	0.522227	0.888558	rs1063193	10273.5	12:10999780	C/T
PRR4	CKD	1	-0.0010218	0.00970708	0.916167	0.986002	rs1063193	10273.5	12:10999780	C/T
PRR4	COPD	1	0.00651396	0.0149438	0.662911	0.934644	rs1063193	10273.5	12:10999780	C/T
PRR4	HF	1	0.00894073	0.010218	0.381574	0.839452	rs1063193	10273.5	12:10999780	C/T
PRR4	MDD	1	0.0149414	0.010218	0.143667	0.656575	rs1063193	10273.5	12:10999780	C/T
PRR4	PD	1	-0.0494295	0.022735	0.0296933	0.379152	rs1063193	10273.5	12:10999780	C/T
PRR4	Stroke	1	-0.00459809	0.0113675	0.685849	0.941665	rs1063193	10273.5	12:10999780	C/T
PRR4	T2D	1	-0.00472581	0.00830211	0.5692	0.902026	rs1063193	10273.5	12:10999780	C/T
PRRT3	Dementia	1	0.023039	0.0451376	0.60976	0.918124	rs55847233	600.76	3:9991101	C/G
PRRT3	OA	1	-0.134943	0.0300917	7.31e-06	0.00119615	rs55847233	600.76	3:9991101	C/G
PRRT3	CAD	1	-0.0274301	0.0268421	0.306825	0.802422	rs55847233	600.76	3:9991101	C/G
PRRT3	CKD	1	-0.0973279	0.0423165	0.0214482	0.331095	rs55847233	600.76	3:9991101	C/G
PRRT3	COPD	1	-0.137294	0.0630046	0.0293239	0.378802	rs55847233	600.76	3:9991101	C/G
PRRT3	MDD	1	0.0258827	0.0432569	0.549606	0.900415	rs55847233	600.76	3:9991101	C/G
PRRT3	PD	1	0.00517202	0.0926261	0.955471	0.993282	rs55847233	600.76	3:9991101	C/G
PRRT3	Stroke	1	-0.00705275	0.0521903	0.892505	0.982925	rs55847233	600.76	3:9991101	C/G
PRRT3	T2D	1	0.00141055	0.0347936	0.967662	0.993561	rs55847233	600.76	3:9991101	C/G
PRSS2	OA	1	-0.1091	0.0401947	0.00664189	0.185365	rs3752404	340.06	7:142470574	A/G
PRSS2	CAD	1	-0.00953159	0.0376165	0.799968	0.968726	rs3752404	340.06	7:142470574	A/G
PRSS2	CKD	1	-0.0724939	0.0681874	0.28771	0.791687	rs3752404	340.06	7:142470574	A/G
PRSS2	MDD	1	0.0789558	0.0610097	0.195613	0.713847	rs3752404	340.06	7:142470574	A/G
PRSS2	T2D	1	0.00789538	0.0488078	0.871491	0.981109	rs3752404	340.06	7:142470574	A/G
PRSS22	Dementia	1	-0.0130918	0.0342698	0.702445	0.947458	rs8046218	1005.19	16:2908703	T/C
PRSS22	OA	1	0.00231032	0.0227182	0.918999	0.987474	rs8046218	1005.19	16:2908703	T/C
PRSS22	CAD	1	-0.012058	0.0205131	0.556653	0.900497	rs8046218	1005.19	16:2908703	T/C
PRSS22	CKD	1	-0.0154021	0.0334997	0.645681	0.929158	rs8046218	1005.19	16:2908703	T/C
PRSS22	COPD	1	0.0323445	0.0462065	0.483927	0.873914	rs8046218	1005.19	16:2908703	T/C
PRSS22	HF	1	-0.0157872	0.0331146	0.633544	0.926269	rs8046218	1005.19	16:2908703	T/C
PRSS22	MDD	1	-0.00423792	0.0346548	0.90267	0.98429	rs8046218	1005.19	16:2908703	T/C
PRSS22	PD	1	0.0596833	0.093183	0.52185	0.888558	rs8046218	1005.19	16:2908703	T/C
PRSS22	Stroke	1	-0.0854819	0.0388904	0.0279477	0.371473	rs8046218	1005.19	16:2908703	T/C
PRSS22	T2D	1	0.0188676	0.0277239	0.496153	0.880003	rs8046218	1005.19	16:2908703	T/C
PRSS27	Dementia	1	-0.0388082	0.0432065	0.369077	0.835124	rs71386687	878.28	16:2767894	T/G
PRSS27	OA	1	-0.065974	0.0274245	0.0161433	0.286143	rs71386687	878.28	16:2767894	T/G
PRSS27	CAD	1	-0.0589156	0.0272928	0.0308773	0.384832	rs71386687	878.28	16:2767894	T/G
PRSS27	CKD	1	-0.0320815	0.0491571	0.513994	0.88493	rs71386687	878.28	16:2767894	T/G
PRSS27	COPD	1	-0.184468	0.0602821	0.00221274	0.0951663	rs71386687	878.28	16:2767894	T/G
PRSS27	HF	1	-0.107887	0.0411367	0.0087251	0.210936	rs71386687	878.28	16:2767894	T/G
PRSS27	MDD	1	-0.0375267	0.0535554	0.483484	0.873621	rs71386687	878.28	16:2767894	T/G
PRSS27	PD	1	0.0155233	0.126774	0.902543	0.98429	rs71386687	878.28	16:2767894	T/G
PRSS27	Stroke	1	-0.0219913	0.0532966	0.679884	0.939611	rs71386687	878.28	16:2767894	T/G
PRSS27	T2D	1	-0.0478635	0.0325989	0.142035	0.654068	rs71386687	878.28	16:2767894	T/G
PRSS53	Dementia	1	-0.0423686	0.00949056	8.03e-06	0.00126087	rs4468641	13055.2	16:31096876	C/A
PRSS53	OA	1	0.00101685	0.00644002	0.87454	0.98171	rs4468641	13055.2	16:31096876	C/A
PRSS53	CAD	1	-0.00100986	0.00572004	0.859863	0.977773	rs4468641	13055.2	16:31096876	C/A
PRSS53	CKD	1	-0.0148008	0.00982951	0.132132	0.636946	rs4468641	13055.2	16:31096876	C/A
PRSS53	COPD	1	0.0338949	0.0141229	0.0163951	0.287654	rs4468641	13055.2	16:31096876	C/A
PRSS53	HF	1	0.00881266	0.00915161	0.335566	0.819283	rs4468641	13055.2	16:31096876	C/A
PRSS53	MDD	1	0.0106156	0.0102814	0.301839	0.799335	rs4468641	13055.2	16:31096876	C/A
PRSS53	PD	1	0.100668	0.0204499	8.54e-07	0.000177213	rs4468641	13055.2	16:31096876	C/A
PRSS53	Stroke	1	-0.00949056	0.0106204	0.371527	0.835179	rs4468641	13055.2	16:31096876	C/A
PRSS53	T2D	1	0.00903863	0.00745687	0.225466	0.745558	rs4468641	13055.2	16:31096876	C/A
PRSS8	Dementia	1	-0.482894	0.0791773	1.07e-09	3.78026e-07	rs889555	216.33	16:31122571	T/C
PRSS8	OA	1	0.00348032	0.0530749	0.947717	0.991938	rs889555	216.33	16:31122571	T/C
PRSS8	CAD	1	-0.0832153	0.0475365	0.0800227	0.540555	rs889555	216.33	16:31122571	T/C
PRSS8	CKD	1	-0.0930985	0.0809174	0.249923	0.764622	rs889555	216.33	16:31122571	T/C
PRSS8	COPD	1	0.294087	0.115721	0.0110424	0.235301	rs889555	216.33	16:31122571	T/C
PRSS8	HF	1	0.0539449	0.087878	0.539307	0.896145	rs889555	216.33	16:31122571	T/C
PRSS8	MDD	1	-0.0669924	0.087008	0.441326	0.859462	rs889555	216.33	16:31122571	T/C
PRSS8	PD	1	0.775241	0.169666	4.9e-06	0.000838747	rs889555	216.33	16:31122571	T/C
PRSS8	Stroke	1	-0.128772	0.0887481	0.146785	0.660428	rs889555	216.33	16:31122571	T/C
PRSS8	T2D	1	0.10963	0.0617757	0.075956	0.532823	rs889555	216.33	16:31122571	T/C
PRTFDC1	Dementia	1	-0.0668718	0.0433385	0.122828	0.622334	rs143356584	683.59	10:25241502	C/T
PRTFDC1	OA	1	0.0294748	0.0276108	0.285741	0.789545	rs143356584	683.59	10:25241502	C/T
PRTFDC1	CAD	1	-0.00532487	0.0278631	0.848441	0.977231	rs143356584	683.59	10:25241502	C/T
PRTFDC1	CKD	1	0.0316884	0.0516101	0.539218	0.896145	rs143356584	683.59	10:25241502	C/T
PRTFDC1	COPD	1	-0.0341349	0.0567362	0.547412	0.899552	rs143356584	683.59	10:25241502	C/T
PRTFDC1	HF	1	-0.0530081	0.0470666	0.260065	0.769929	rs143356584	683.59	10:25241502	C/T
PRTFDC1	PD	1	-0.0626777	0.109511	0.567091	0.901618	rs143356584	683.59	10:25241502	C/T
PRTFDC1	Stroke	1	0.0708328	0.0704833	0.314917	0.803942	rs143356584	683.59	10:25241502	C/T
PRTFDC1	T2D	1	0.0318049	0.0326204	0.32956	0.815507	rs143356584	683.59	10:25241502	C/T
PRTG	Dementia	1	-0.00913863	0.0196146	0.641281	0.928329	rs10851591	3066.52	15:56003705	G/A
PRTG	OA	1	-0.00445787	0.0133736	0.738883	0.955292	rs10851591	3066.52	15:56003705	G/A
PRTG	CAD	1	0.0105448	0.0116669	0.366087	0.834781	rs10851591	3066.52	15:56003705	G/A
PRTG	CKD	1	-0.0151568	0.0185001	0.412628	0.850887	rs10851591	3066.52	15:56003705	G/A
PRTG	COPD	1	-0.0153796	0.0267472	0.565291	0.90137	rs10851591	3066.52	15:56003705	G/A
PRTG	HF	1	0.00802416	0.0189459	0.671909	0.936336	rs10851591	3066.52	15:56003705	G/A
PRTG	MDD	1	0.0149283	0.0191688	0.436108	0.858202	rs10851591	3066.52	15:56003705	G/A
PRTG	PD	1	0.018723	0.0445787	0.674485	0.93739	rs10851591	3066.52	15:56003705	G/A
PRTG	Stroke	1	-0.0225122	0.0222893	0.312495	0.803942	rs10851591	3066.52	15:56003705	G/A
PRTG	T2D	1	0.00735548	0.0153796	0.632465	0.926269	rs10851591	3066.52	15:56003705	G/A
PRTN3	OA	1	-0.0188313	0.013222	0.154376	0.669941	rs10425544	3125.75	19:836043	C/T
PRTN3	CAD	1	-0.00305931	0.0153819	0.842348	0.976313	rs10425544	3125.75	19:836043	C/T
PRTN3	COPD	1	0.0116193	0.0302503	0.7009	0.946662	rs10425544	3125.75	19:836043	C/T
PRTN3	MDD	1	-0.0310506	0.022838	0.173955	0.693943	rs10425544	3125.75	19:836043	C/T
PRTN3	Stroke	1	0.0284473	0.0328546	0.38657	0.842199	rs10425544	3125.75	19:836043	C/T
PSAP	Dementia	1	-0.0414095	0.0389973	0.288301	0.791687	rs57681041	799.53	10:73643962	C/T
PSAP	OA	1	-0.0136692	0.0269363	0.61183	0.919283	rs57681041	799.53	10:73643962	C/T
PSAP	CAD	1	0.0159163	0.0240784	0.508598	0.883614	rs57681041	799.53	10:73643962	C/T
PSAP	CKD	1	-0.00643255	0.0406055	0.874129	0.981604	rs57681041	799.53	10:73643962	C/T
PSAP	COPD	1	-0.0542746	0.0574909	0.345141	0.822163	rs57681041	799.53	10:73643962	C/T
PSAP	HF	1	-0.022916	0.0373892	0.53994	0.896249	rs57681041	799.53	10:73643962	C/T
PSAP	MDD	1	0.0281604	0.0385953	0.465615	0.865903	rs57681041	799.53	10:73643962	C/T
PSAP	PD	1	0.179307	0.093674	0.0555993	0.477245	rs57681041	799.53	10:73643962	C/T
PSAP	Stroke	1	0.00201017	0.0434197	0.963074	0.993282	rs57681041	799.53	10:73643962	C/T
PSAP	T2D	1	0.0253282	0.0305546	0.407134	0.848151	rs57681041	799.53	10:73643962	C/T
PSAPL1	Dementia	1	-0.0333218	0.0168196	0.0475765	0.4485	rs10014338	4445.7	4:7434607	A/C
PSAPL1	OA	1	-0.0149155	0.0112659	0.185522	0.702235	rs10014338	4445.7	4:7434607	A/C
PSAPL1	CAD	1	-0.0106935	0.0107554	0.320104	0.809371	rs10014338	4445.7	4:7434607	A/C
PSAPL1	CKD	1	0.00793376	0.0179303	0.658143	0.932828	rs10014338	4445.7	4:7434607	A/C
PSAPL1	COPD	1	-0.0345912	0.0245947	0.15959	0.675791	rs10014338	4445.7	4:7434607	A/C
PSAPL1	HF	1	-0.00714039	0.0171369	0.676922	0.938108	rs10014338	4445.7	4:7434607	A/C
PSAPL1	PD	1	-0.0495067	0.0453811	0.275313	0.777428	rs10014338	4445.7	4:7434607	A/C
PSAPL1	Stroke	1	0.0317351	0.019041	0.0955807	0.574556	rs10014338	4445.7	4:7434607	A/C
PSAPL1	T2D	1	0.000793376	0.0134874	0.953093	0.993282	rs10014338	4445.7	4:7434607	A/C
PSCA	OA	1	0.00646251	0.00482534	0.180478	0.69987	rs2976388	22908	8:143760256	A/G
PSCA	CAD	1	0.00800569	0.00440109	0.0689077	0.520956	rs2976388	22908	8:143760256	A/G
PSCA	CKD	1	-0.00542851	0.00689334	0.430989	0.856303	rs2976388	22908	8:143760256	A/G
PSCA	COPD	1	-0.00749651	0.0112017	0.503348	0.881824	rs2976388	22908	8:143760256	A/G
PSCA	HF	1	-0.00611784	0.00689334	0.37481	0.837129	rs2976388	22908	8:143760256	A/G
PSCA	MDD	1	-0.000517156	0.00689334	0.940197	0.990601	rs2976388	22908	8:143760256	A/G
PSCA	Stroke	1	0.00577318	0.00835818	0.48974	0.875637	rs2976388	22908	8:143760256	A/G
PSCA	T2D	1	0.003102	0.00560084	0.579684	0.90684	rs2976388	22908	8:143760256	A/G
PSG1	Dementia	1	-0.00696494	0.0129943	0.591959	0.912386	rs12986075	10585.3	19:43373034	G/A
PSG1	OA	1	-0.0047819	0.00748471	0.522895	0.888558	rs12986075	10585.3	19:43373034	G/A
PSG1	CAD	1	-0.0121013	0.00797926	0.12937	0.632014	rs12986075	10585.3	19:43373034	G/A
PSG1	COPD	1	-0.00925193	0.0170485	0.587348	0.9105	rs12986075	10585.3	19:43373034	G/A
PSG1	Stroke	1	0.0108112	0.0178801	0.545411	0.898803	rs12986075	10585.3	19:43373034	G/A
PSMD9	Dementia	1	-0.0294329	0.0459566	0.52188	0.888558	rs80090724	583.24	12:122365840	T/C
PSMD9	OA	1	-0.0160074	0.0314983	0.611315	0.919283	rs80090724	583.24	12:122365840	T/C
PSMD9	CAD	1	-0.0477904	0.0274942	0.0821757	0.547661	rs80090724	583.24	12:122365840	T/C
PSMD9	CKD	1	0.0061964	0.0428584	0.885044	0.982189	rs80090724	583.24	12:122365840	T/C
PSMD9	COPD	1	0.133222	0.0614476	0.0301536	0.379916	rs80090724	583.24	12:122365840	T/C
PSMD9	HF	1	0.0609312	0.0438911	0.165065	0.683	rs80090724	583.24	12:122365840	T/C
PSMD9	MDD	1	0.0423604	0.0444075	0.340133	0.820999	rs80090724	583.24	12:122365840	T/C
PSMD9	PD	1	-0.0955278	0.094495	0.31205	0.803942	rs80090724	583.24	12:122365840	T/C
PSMD9	Stroke	1	-0.0568003	0.0511203	0.266521	0.772118	rs80090724	583.24	12:122365840	T/C
PSMD9	T2D	1	0.0351129	0.0356293	0.324375	0.812112	rs80090724	583.24	12:122365840	T/C
PSME1	Dementia	1	0.101839	0.0997169	0.307123	0.802483	rs2236352	123.12	14:24610733	C/T
PSME1	OA	1	-0.0307637	0.0668315	0.645288	0.929158	rs2236352	123.12	14:24610733	C/T
PSME1	CAD	1	-0.0210682	0.0595179	0.723354	0.953145	rs2236352	123.12	14:24610733	C/T
PSME1	CKD	1	-0.0594058	0.0944128	0.529209	0.892058	rs2236352	123.12	14:24610733	C/T
PSME1	COPD	1	-0.128359	0.131541	0.32916	0.815296	rs2236352	123.12	14:24610733	C/T
PSME1	HF	1	-0.0339462	0.0965344	0.725102	0.953199	rs2236352	123.12	14:24610733	C/T
PSME1	PD	1	0.0880479	0.214285	0.681152	0.940043	rs2236352	123.12	14:24610733	C/T
PSME1	Stroke	1	0.145332	0.114568	0.204613	0.721548	rs2236352	123.12	14:24610733	C/T
PSME1	T2D	1	-0.0869871	0.0785005	0.267815	0.773438	rs2236352	123.12	14:24610733	C/T
PSME2	Dementia	1	0.0922172	0.0902961	0.307123	0.802483	rs2236352	152.66	14:24610733	C/T
PSME2	OA	1	-0.0278573	0.0605176	0.645288	0.929158	rs2236352	152.66	14:24610733	C/T
PSME2	CAD	1	-0.0190777	0.0538949	0.723354	0.953145	rs2236352	152.66	14:24610733	C/T
PSME2	CKD	1	-0.0537934	0.0854931	0.529209	0.892058	rs2236352	152.66	14:24610733	C/T
PSME2	COPD	1	-0.116232	0.119114	0.32916	0.815296	rs2236352	152.66	14:24610733	C/T
PSME2	HF	1	-0.0307391	0.0874143	0.725102	0.953199	rs2236352	152.66	14:24610733	C/T
PSME2	PD	1	0.0797295	0.19404	0.681152	0.940043	rs2236352	152.66	14:24610733	C/T
PSME2	Stroke	1	0.131602	0.103744	0.204613	0.721548	rs2236352	152.66	14:24610733	C/T
PSME2	T2D	1	-0.0787689	0.0710841	0.267815	0.773438	rs2236352	152.66	14:24610733	C/T
PSMG3	Dementia	1	0.00103569	0.167091	0.995054	0.997493	rs34407549	46.66	7:1608812	C/G
PSMG3	OA	1	0.0459154	0.110818	0.678632	0.939034	rs34407549	46.66	7:1608812	C/G
PSMG3	CAD	1	-0.0947963	0.133037	0.476119	0.871249	rs34407549	46.66	7:1608812	C/G
PSMG3	CKD	1	-0.0417727	0.252017	0.868351	0.980034	rs34407549	46.66	7:1608812	C/G
PSMG3	COPD	1	-0.356276	0.300694	0.236079	0.752817	rs34407549	46.66	7:1608812	C/G
PSMG3	MDD	1	0.776426	0.326932	0.0175542	0.296932	rs34407549	46.66	7:1608812	C/G
PSMG3	PD	1	-0.282397	0.552366	0.609176	0.917868	rs34407549	46.66	7:1608812	C/G
PSMG3	T2D	1	-0.205756	0.150865	0.172617	0.692133	rs34407549	46.66	7:1608812	C/G
PSMG4	Dementia	1	0.116626	0.0562488	0.0381356	0.418657	rs5873871	388.07	6:3263382	TG/T
PSMG4	OA	1	0.082051	0.0392193	0.0364291	0.413351	rs5873871	388.07	6:3263382	TG/T
PSMG4	CAD	1	-0.00775036	0.0349921	0.824712	0.974354	rs5873871	388.07	6:3263382	TG/T
PSMG4	COPD	1	-0.00619253	0.0737943	0.933123	0.98956	rs5873871	388.07	6:3263382	TG/T
PSRC1	Dementia	1	0.0416674	0.0513254	0.41689	0.851771	rs34863121	464.19	1:109823458	T/C
PSRC1	OA	1	-0.00979598	0.034079	0.773768	0.963525	rs34863121	464.19	1:109823458	T/C
PSRC1	CAD	1	0.059915	0.0311874	0.0547152	0.474884	rs34863121	464.19	1:109823458	T/C
PSRC1	CKD	1	0.0925789	0.0516014	0.0727944	0.529597	rs34863121	464.19	1:109823458	T/C
PSRC1	COPD	1	-0.107756	0.0790577	0.172882	0.692285	rs34863121	464.19	1:109823458	T/C
PSRC1	HF	1	0.0753325	0.0464964	0.105194	0.594201	rs34863121	464.19	1:109823458	T/C
PSRC1	MDD	1	-0.0224923	0.0488419	0.645148	0.929158	rs34863121	464.19	1:109823458	T/C
PSRC1	PD	1	-0.0634669	0.110239	0.564805	0.90137	rs34863121	464.19	1:109823458	T/C
PSRC1	Stroke	1	-0.00869221	0.0619492	0.888414	0.982634	rs34863121	464.19	1:109823458	T/C
PSRC1	T2D	1	0.0202818	0.038632	0.599583	0.915021	rs34863121	464.19	1:109823458	T/C
PSTPIP2	Dementia	1	-0.118062	0.0535038	0.0273412	0.367029	rs72642432	392.9	18:43571278	G/A
PSTPIP2	OA	1	0.00619053	0.0358166	0.862778	0.978206	rs72642432	392.9	18:43571278	G/A
PSTPIP2	CAD	1	0.0499642	0.0321498	0.12016	0.617278	rs72642432	392.9	18:43571278	G/A
PSTPIP2	CKD	1	-0.0243199	0.0455446	0.593355	0.912696	rs72642432	392.9	18:43571278	G/A
PSTPIP2	COPD	1	0.0919735	0.0654427	0.159901	0.676615	rs72642432	392.9	18:43571278	G/A
PSTPIP2	HF	1	0.0185716	0.0517351	0.719614	0.95295	rs72642432	392.9	18:43571278	G/A
PSTPIP2	MDD	1	0.057054	0.0517351	0.270109	0.774463	rs72642432	392.9	18:43571278	G/A
PSTPIP2	PD	1	-0.0742863	0.111429	0.504985	0.881824	rs72642432	392.9	18:43571278	G/A
PSTPIP2	Stroke	1	-0.0380275	0.0605787	0.530176	0.892521	rs72642432	392.9	18:43571278	G/A
PSTPIP2	T2D	1	0.0110545	0.0420071	0.792429	0.968509	rs72642432	392.9	18:43571278	G/A
PTGDS	Dementia	1	0.116025	0.0415459	0.00522729	0.158398	rs7040970	759.79	9:139859013	C/T
PTGDS	OA	1	0.0258395	0.0278662	0.353785	0.828302	rs7040970	759.79	9:139859013	C/T
PTGDS	CAD	1	0.0403497	0.025521	0.113869	0.607134	rs7040970	759.79	9:139859013	C/T
PTGDS	CKD	1	-0.0131731	0.0425592	0.756923	0.959423	rs7040970	759.79	9:139859013	C/T
PTGDS	COPD	1	-0.0486391	0.0607989	0.423711	0.853516	rs7040970	759.79	9:139859013	C/T
PTGDS	HF	1	-0.00202663	0.0400259	0.959618	0.993282	rs7040970	759.79	9:139859013	C/T
PTGDS	MDD	1	-0.0202561	0.0430659	0.638104	0.928081	rs7040970	759.79	9:139859013	C/T
PTGDS	PD	1	-0.00253329	0.0896784	0.977464	0.995399	rs7040970	759.79	9:139859013	C/T
PTGDS	Stroke	1	-0.0744786	0.0476258	0.117858	0.614513	rs7040970	759.79	9:139859013	C/T
PTGDS	T2D	1	-0.00658655	0.0344527	0.848387	0.977231	rs7040970	759.79	9:139859013	C/T
PTGES2	Dementia	1	0.192929	0.109361	0.0777066	0.535761	rs13283456	107.73	9:130884753	C/T
PTGES2	OA	1	0.0412683	0.0701562	0.556374	0.900497	rs13283456	107.73	9:130884753	C/T
PTGES2	CAD	1	0.0796941	0.0700489	0.255249	0.767623	rs13283456	107.73	9:130884753	C/T
PTGES2	CKD	1	-0.0268244	0.142376	0.850559	0.977231	rs13283456	107.73	9:130884753	C/T
PTGES2	COPD	1	-0.0949172	0.174359	0.586181	0.910041	rs13283456	107.73	9:130884753	C/T
PTGES2	HF	1	0.172295	0.113488	0.128969	0.632014	rs13283456	107.73	9:130884753	C/T
PTGES2	MDD	1	0.0206548	0.111425	0.852938	0.977387	rs13283456	107.73	9:130884753	C/T
PTGES2	PD	1	0.551964	0.229039	0.0159565	0.285107	rs13283456	107.73	9:130884753	C/T
PTGES2	Stroke	1	0.352844	0.136186	0.00957228	0.218844	rs13283456	107.73	9:130884753	C/T
PTGES2	T2D	1	0.0330147	0.0907904	0.71613	0.951386	rs13283456	107.73	9:130884753	C/T
PTGR1	Dementia	1	0.030882	0.025867	0.232526	0.749454	rs7036102	2019.52	9:114326547	G/A
PTGR1	OA	1	-0.00105579	0.0166288	0.949375	0.992784	rs7036102	2019.52	9:114326547	G/A
PTGR1	CAD	1	0.0152254	0.0159939	0.34112	0.820999	rs7036102	2019.52	9:114326547	G/A
PTGR1	CKD	1	0.0135934	0.0278466	0.625442	0.924062	rs7036102	2019.52	9:114326547	G/A
PTGR1	COPD	1	0.040912	0.0451352	0.364707	0.833829	rs7036102	2019.52	9:114326547	G/A
PTGR1	HF	1	0.00659872	0.0249432	0.791356	0.968509	rs7036102	2019.52	9:114326547	G/A
PTGR1	MDD	1	0.0286421	0.025603	0.263268	0.770369	rs7036102	2019.52	9:114326547	G/A
PTGR1	PD	1	0.18384	0.0646674	0.00447111	0.145363	rs7036102	2019.52	9:114326547	G/A
PTGR1	Stroke	1	0.0426277	0.03075	0.165666	0.683812	rs7036102	2019.52	9:114326547	G/A
PTGR1	T2D	1	-0.00290344	0.020324	0.886403	0.982189	rs7036102	2019.52	9:114326547	G/A
PTH1R	Dementia	1	0.0540012	0.0367828	0.142074	0.654068	rs121434601	939.63	3:46939587	T/C
PTH1R	OA	1	0.0531602	0.0238136	0.0255924	0.35857	rs121434601	939.63	3:46939587	T/C
PTH1R	CAD	1	0.0193209	0.0258308	0.454473	0.863877	rs121434601	939.63	3:46939587	T/C
PTH1R	COPD	1	-0.0324007	0.0670146	0.62875	0.925183	rs121434601	939.63	3:46939587	T/C
PTH1R	PD	1	-0.10455	0.113889	0.358622	0.831311	rs121434601	939.63	3:46939587	T/C
PTK7	Dementia	1	-0.195853	0.146408	0.180988	0.70004	rs116450546	56.09	6:43057265	T/A
PTK7	OA	1	0.123933	0.0924683	0.180155	0.699778	rs116450546	56.09	6:43057265	T/A
PTK7	CAD	1	0.150196	0.0906556	0.097564	0.578205	rs116450546	56.09	6:43057265	T/A
PTK7	CKD	1	0.192642	0.158609	0.224528	0.743772	rs116450546	56.09	6:43057265	T/A
PTK7	COPD	1	0.0584348	0.211264	0.782091	0.966269	rs116450546	56.09	6:43057265	T/A
PTK7	MDD	1	0.0866937	0.140629	0.537583	0.895876	rs116450546	56.09	6:43057265	T/A
PTK7	PD	1	0.0115585	0.303091	0.96958	0.993561	rs116450546	56.09	6:43057265	T/A
PTK7	Stroke	1	0.00577927	0.171452	0.97311	0.993868	rs116450546	56.09	6:43057265	T/A
PTK7	T2D	1	-0.177231	0.109806	0.10652	0.59603	rs116450546	56.09	6:43057265	T/A
PTPRB	Dementia	1	-0.0147316	0.0248255	0.552909	0.900415	rs2465811	2099.64	12:70990054	T/C
PTPRB	OA	1	-0.00572897	0.0166413	0.730649	0.954621	rs2465811	2099.64	12:70990054	T/C
PTPRB	CAD	1	-0.00847735	0.0148152	0.567182	0.901618	rs2465811	2099.64	12:70990054	T/C
PTPRB	CKD	1	-0.0106395	0.0240071	0.657634	0.932493	rs2465811	2099.64	12:70990054	T/C
PTPRB	COPD	1	0.00381931	0.0343738	0.911528	0.985081	rs2465811	2099.64	12:70990054	T/C
PTPRB	HF	1	-0.0163685	0.0240071	0.495354	0.879529	rs2465811	2099.64	12:70990054	T/C
PTPRB	MDD	1	0.0485529	0.0240071	0.0431313	0.435374	rs2465811	2099.64	12:70990054	T/C
PTPRB	PD	1	-0.0152773	0.0512879	0.765801	0.961849	rs2465811	2099.64	12:70990054	T/C
PTPRB	Stroke	1	-0.018551	0.0289177	0.521192	0.888558	rs2465811	2099.64	12:70990054	T/C
PTPRB	T2D	1	-0.0068202	0.0193694	0.724754	0.953199	rs2465811	2099.64	12:70990054	T/C
PTPRC	OA	1	0.0455511	0.0278023	0.10134	0.587432	rs552839429	785.28	1:198695989	T/C
PTPRC	CAD	1	0.0252761	0.03693	0.493702	0.878351	rs552839429	785.28	1:198695989	T/C
PTPRC	COPD	1	-0.0503917	0.0738498	0.495016	0.87933	rs552839429	785.28	1:198695989	T/C
PTPRF	Dementia	1	-0.110636	0.1084	0.307435	0.802667	rs2842194	107.87	1:44028962	G/A
PTPRF	OA	1	-0.0771096	0.073757	0.295813	0.794123	rs2842194	107.87	1:44028962	G/A
PTPRF	CAD	1	-0.168356	0.0649919	0.00958586	0.218844	rs2842194	107.87	1:44028962	G/A
PTPRF	CKD	1	-0.0771096	0.101695	0.448306	0.862187	rs2842194	107.87	1:44028962	G/A
PTPRF	COPD	1	-0.255915	0.149749	0.0874592	0.562264	rs2842194	107.87	1:44028962	G/A
PTPRF	HF	1	0.0111753	0.106165	0.916167	0.986002	rs2842194	107.87	1:44028962	G/A
PTPRF	MDD	1	-0.234659	0.106165	0.0270833	0.365345	rs2842194	107.87	1:44028962	G/A
PTPRF	PD	1	-0.016763	0.232446	0.94251	0.990623	rs2842194	107.87	1:44028962	G/A
PTPRF	Stroke	1	-0.111753	0.124046	0.367641	0.834881	rs2842194	107.87	1:44028962	G/A
PTPRF	T2D	1	0.127398	0.0860499	0.138735	0.648611	rs2842194	107.87	1:44028962	G/A
PTPRH	Dementia	1	0.00981714	0.0142293	0.490243	0.875723	rs2288523	6814.96	19:55702910	A/C
PTPRH	OA	1	-0.00562555	0.0089347	0.528937	0.891889	rs2288523	6814.96	19:55702910	A/C
PTPRH	CAD	1	0.00809438	0.00764711	0.289832	0.791687	rs2288523	6814.96	19:55702910	A/C
PTPRH	CKD	1	0.00419159	0.0116923	0.719976	0.95295	rs2288523	6814.96	19:55702910	A/C
PTPRH	COPD	1	-0.0238259	0.0168766	0.158019	0.672436	rs2288523	6814.96	19:55702910	A/C
PTPRH	HF	1	-0.00209579	0.0126851	0.868773	0.980274	rs2288523	6814.96	19:55702910	A/C
PTPRH	MDD	1	0.00474393	0.0134572	0.724449	0.953199	rs2288523	6814.96	19:55702910	A/C
PTPRH	PD	1	0.00132366	0.0265835	0.960288	0.993282	rs2288523	6814.96	19:55702910	A/C
PTPRH	Stroke	1	0.0190827	0.0150015	0.203352	0.721548	rs2288523	6814.96	19:55702910	A/C
PTPRH	T2D	1	0.00275762	0.0102584	0.78807	0.968073	rs2288523	6814.96	19:55702910	A/C
PTPRK	Dementia	1	0.0484091	0.0836157	0.562625	0.901069	rs9321109	182.49	6:128377497	G/A
PTPRK	OA	1	-0.0205372	0.0542769	0.70515	0.947739	rs9321109	182.49	6:128377497	G/A
PTPRK	CAD	1	0.0086733	0.0511404	0.865326	0.97876	rs9321109	182.49	6:128377497	G/A
PTPRK	CKD	1	0.0953513	0.0946178	0.313574	0.803942	rs9321109	182.49	6:128377497	G/A
PTPRK	COPD	1	-0.0564773	0.132025	0.668813	0.935544	rs9321109	182.49	6:128377497	G/A
PTPRK	HF	1	0.104153	0.0777479	0.180368	0.69987	rs9321109	182.49	6:128377497	G/A
PTPRK	MDD	1	0.0322703	0.0784814	0.680938	0.940043	rs9321109	182.49	6:128377497	G/A
PTPRK	PD	1	-0.434215	0.222242	0.0507254	0.462479	rs9321109	182.49	6:128377497	G/A
PTPRK	Stroke	1	-0.0293388	0.0931508	0.752792	0.958093	rs9321109	182.49	6:128377497	G/A
PTPRK	T2D	1	0.0557438	0.0645455	0.387788	0.842275	rs9321109	182.49	6:128377497	G/A
PTPRM	Dementia	1	-0.169486	0.121779	0.163997	0.682189	rs72911294	106.22	18:8253602	C/T
PTPRM	OA	1	0.0690497	0.0828596	0.404657	0.845973	rs72911294	106.22	18:8253602	C/T
PTPRM	CAD	1	0.0714776	0.0751491	0.341531	0.820999	rs72911294	106.22	18:8253602	C/T
PTPRM	CKD	1	0.134333	0.138099	0.330689	0.81661	rs72911294	106.22	18:8253602	C/T
PTPRM	COPD	1	0.236024	0.179529	0.188616	0.703795	rs72911294	106.22	18:8253602	C/T
PTPRM	HF	1	0.213426	0.118012	0.0705271	0.525824	rs72911294	106.22	18:8253602	C/T
PTPRM	PD	1	-0.444429	0.37789	0.239563	0.756144	rs72911294	106.22	18:8253602	C/T
PTPRM	Stroke	1	0.144377	0.143121	0.313084	0.803942	rs72911294	106.22	18:8253602	C/T
PTPRM	T2D	1	0.0188317	0.0929032	0.839367	0.975796	rs72911294	106.22	18:8253602	C/T
PTPRN2	OA	1	-0.0341691	0.0367479	0.352462	0.828302	rs3800860	397.51	7:157903504	C/T
PTPRN2	CAD	1	-0.0195298	0.0351058	0.577997	0.905946	rs3800860	397.51	7:157903504	C/T
PTPRN2	CKD	1	0.0348138	0.0567336	0.539456	0.896145	rs3800860	397.51	7:157903504	C/T
PTPRN2	COPD	1	0.0412608	0.0818768	0.614306	0.919824	rs3800860	397.51	7:157903504	C/T
PTPRN2	HF	1	-0.0045129	0.0522207	0.931133	0.988872	rs3800860	397.51	7:157903504	C/T
PTPRN2	Stroke	1	0.0109599	0.0625359	0.860877	0.977773	rs3800860	397.51	7:157903504	C/T
PTPRN2	T2D	1	0.0876791	0.0425502	0.0393406	0.422985	rs3800860	397.51	7:157903504	C/T
PTPRR	Dementia	1	0.0239972	0.0589102	0.683749	0.940525	rs144705265	517.47	12:71158453	G/A
PTPRR	OA	1	0.0644546	0.0331803	0.0520695	0.46415	rs144705265	517.47	12:71158453	G/A
PTPRR	CAD	1	0.0463939	0.0389378	0.233462	0.750484	rs144705265	517.47	12:71158453	G/A
PTPRR	COPD	1	0.141731	0.0883652	0.108731	0.597793	rs144705265	517.47	12:71158453	G/A
PTPRR	PD	1	0.0760634	0.230962	0.741905	0.956388	rs144705265	517.47	12:71158453	G/A
PTPRS	Dementia	1	0.0353616	0.0315674	0.262632	0.770369	rs55763631	1269.02	19:5293583	A/C
PTPRS	OA	1	0.00880246	0.0206402	0.669765	0.935858	rs55763631	1269.02	19:5293583	A/C
PTPRS	CAD	1	0.0153566	0.0189494	0.41771	0.852461	rs55763631	1269.02	19:5293583	A/C
PTPRS	CKD	1	0.00546359	0.0359687	0.879267	0.982122	rs55763631	1269.02	19:5293583	A/C
PTPRS	COPD	1	-0.031871	0.0434052	0.462787	0.865394	rs55763631	1269.02	19:5293583	A/C
PTPRS	HF	1	0.00789186	0.0302015	0.793856	0.968509	rs55763631	1269.02	19:5293583	A/C
PTPRS	MDD	1	-0.0173086	0.0350581	0.621508	0.922941	rs55763631	1269.02	19:5293583	A/C
PTPRS	PD	1	-0.135679	0.0846857	0.109122	0.597793	rs55763631	1269.02	19:5293583	A/C
PTPRS	Stroke	1	-0.0283803	0.0411287	0.490171	0.875723	rs55763631	1269.02	19:5293583	A/C
PTPRS	T2D	1	-0.0121413	0.0235238	0.605764	0.916536	rs55763631	1269.02	19:5293583	A/C
PTPRZ1	Dementia	1	-0.086632	0.0480629	0.0714716	0.52717	rs7797305	629.52	7:121488137	C/T
PTPRZ1	OA	1	0.0338221	0.0326353	0.300033	0.798433	rs7797305	629.52	7:121488137	C/T
PTPRZ1	CAD	1	0.023575	0.029119	0.418165	0.852608	rs7797305	629.52	7:121488137	C/T
PTPRZ1	CKD	1	-0.0539966	0.0468762	0.249363	0.764414	rs7797305	629.52	7:121488137	C/T
PTPRZ1	COPD	1	0.120454	0.0676441	0.0749612	0.53194	rs7797305	629.52	7:121488137	C/T
PTPRZ1	HF	1	0.0848519	0.0462828	0.066753	0.513289	rs7797305	629.52	7:121488137	C/T
PTPRZ1	PD	1	-0.231414	0.113334	0.041163	0.430894	rs7797305	629.52	7:121488137	C/T
PTPRZ1	Stroke	1	-0.0777314	0.0563701	0.167911	0.687431	rs7797305	629.52	7:121488137	C/T
PTPRZ1	T2D	1	0.0201746	0.0379757	0.595246	0.913164	rs7797305	629.52	7:121488137	C/T
PTRHD1	Dementia	1	-0.0859156	0.171045	0.615459	0.919824	rs138426814	98.22	2:25013402	T/C
PTRHD1	OA	1	0.00820738	0.0810261	0.919318	0.987474	rs138426814	98.22	2:25013402	T/C
PTRHD1	CAD	1	-0.088025	0.0946818	0.35253	0.828302	rs138426814	98.22	2:25013402	T/C
PTRHD1	COPD	1	0.0518637	0.211209	0.806026	0.970033	rs138426814	98.22	2:25013402	T/C
PTS	Dementia	1	-0.073011	0.0407503	0.0731864	0.530019	rs12796145	699.57	11:112076587	G/C
PTS	OA	1	0.0072162	0.0275914	0.793677	0.968509	rs12796145	699.57	11:112076587	G/C
PTS	CAD	1	-0.0382451	0.0249684	0.125587	0.628519	rs12796145	699.57	11:112076587	G/C
PTS	CKD	1	-0.0411748	0.0428727	0.336856	0.819802	rs12796145	699.57	11:112076587	G/C
PTS	COPD	1	-0.137957	0.0640968	0.0313723	0.387665	rs12796145	699.57	11:112076587	G/C
PTS	MDD	1	-0.0679227	0.0399014	0.0887056	0.564062	rs12796145	699.57	11:112076587	G/C
PTS	PD	1	-0.0462686	0.107394	0.666592	0.934811	rs12796145	699.57	11:112076587	G/C
PTS	Stroke	1	-0.0271669	0.0466931	0.560689	0.900497	rs12796145	699.57	11:112076587	G/C
PTS	T2D	1	-0.0394769	0.0322607	0.221071	0.738885	rs12796145	699.57	11:112076587	G/C
PTX3	OA	1	0.0159844	0.0925766	0.862917	0.978206	rs56025932	63.6	3:157155858	A/C
PTX3	CAD	1	0.0449225	0.0749995	0.549192	0.900415	rs56025932	63.6	3:157155858	A/C
PTX3	CKD	1	-0.0606077	0.101235	0.549383	0.900415	rs56025932	63.6	3:157155858	A/C
PTX3	COPD	1	0.309699	0.256417	0.227127	0.746796	rs56025932	63.6	3:157155858	A/C
PTX3	HF	1	-0.163175	0.145192	0.261075	0.769929	rs56025932	63.6	3:157155858	A/C
PTX3	MDD	1	0.0945769	0.123879	0.445189	0.861205	rs56025932	63.6	3:157155858	A/C
PTX3	PD	1	-0.181157	0.374302	0.628396	0.925183	rs56025932	63.6	3:157155858	A/C
PTX3	Stroke	1	-0.0166505	0.145192	0.9087	0.984801	rs56025932	63.6	3:157155858	A/C
PTX3	T2D	1	0.0219786	0.109893	0.841481	0.975799	rs56025932	63.6	3:157155858	A/C
PVALB	Dementia	1	0.00430442	0.0106996	0.687464	0.942593	rs4821544	9748.24	22:37258503	T/C
PVALB	OA	1	-0.00110685	0.007379	0.880765	0.982122	rs4821544	9748.24	22:37258503	T/C
PVALB	CAD	1	0.00449475	0.00651797	0.49045	0.875723	rs4821544	9748.24	22:37258503	T/C
PVALB	CKD	1	0.00196773	0.0109455	0.857329	0.977773	rs4821544	9748.24	22:37258503	T/C
PVALB	COPD	1	-0.0239818	0.0163568	0.142603	0.655073	rs4821544	9748.24	22:37258503	T/C
PVALB	HF	1	-0.0014758	0.0105766	0.889027	0.982634	rs4821544	9748.24	22:37258503	T/C
PVALB	MDD	1	-0.00245721	0.0110685	0.824314	0.974354	rs4821544	9748.24	22:37258503	T/C
PVALB	PD	1	-0.00036895	0.022014	0.986628	0.996067	rs4821544	9748.24	22:37258503	T/C
PVALB	Stroke	1	-0.000860884	0.0122983	0.944194	0.990713	rs4821544	9748.24	22:37258503	T/C
PVALB	T2D	1	0.00319757	0.00860884	0.710318	0.949797	rs4821544	9748.24	22:37258503	T/C
PVR	Dementia	1	0.0854528	0.0130977	6.83e-11	2.86952e-08	rs2301274	7873.14	19:45146402	T/C
PVR	OA	1	0.00190743	0.00813836	0.814694	0.972241	rs2301274	7873.14	19:45146402	T/C
PVR	CAD	1	0.00976948	0.00717414	0.173272	0.693001	rs2301274	7873.14	19:45146402	T/C
PVR	CKD	1	-0.00979147	0.0109359	0.370601	0.835179	rs2301274	7873.14	19:45146402	T/C
PVR	COPD	1	0.00610377	0.0161496	0.705466	0.947836	rs2301274	7873.14	19:45146402	T/C
PVR	HF	1	-0.013352	0.0115717	0.248563	0.763771	rs2301274	7873.14	19:45146402	T/C
PVR	PD	1	0.0338251	0.0246694	0.170333	0.69016	rs2301274	7873.14	19:45146402	T/C
PVR	Stroke	1	0.00343337	0.0137335	0.802587	0.968726	rs2301274	7873.14	19:45146402	T/C
PVR	T2D	1	-0.00127162	0.00940998	0.892505	0.982925	rs2301274	7873.14	19:45146402	T/C
PXDNL	Dementia	1	0.0138966	0.0347414	0.689157	0.943105	rs7833909	893.07	8:52366300	A/G
PXDNL	OA	1	0.0165022	0.024319	0.497409	0.880295	rs7833909	893.07	8:52366300	A/G
PXDNL	CAD	1	-0.0268559	0.0205082	0.190358	0.707338	rs7833909	893.07	8:52366300	A/G
PXDNL	CKD	1	0.00636926	0.0347414	0.854536	0.977773	rs7833909	893.07	8:52366300	A/G
PXDNL	COPD	1	-0.0269246	0.0515331	0.601342	0.915021	rs7833909	893.07	8:52366300	A/G
PXDNL	HF	1	-0.0538492	0.0335834	0.108836	0.597793	rs7833909	893.07	8:52366300	A/G
PXDNL	PD	1	0.0749836	0.0717989	0.296321	0.794123	rs7833909	893.07	8:52366300	A/G
PXDNL	Stroke	1	-0.0350309	0.0390841	0.370095	0.835179	rs7833909	893.07	8:52366300	A/G
PXDNL	T2D	1	-0.0402421	0.0272141	0.139214	0.649599	rs7833909	893.07	8:52366300	A/G
PXN	Dementia	1	-0.00806071	0.0128179	0.529437	0.892319	rs4767884	7307.26	12:120661977	C/T
PXN	OA	1	-0.00700357	0.00858928	0.414852	0.851334	rs4767884	7307.26	12:120661977	C/T
PXN	CAD	1	-0.00984167	0.0079625	0.216458	0.73292	rs4767884	7307.26	12:120661977	C/T
