## Supplementary tables for "Proteogenomic mapping of multimorbidity identifies C1R linking coronary artery disease and dementia" (part 2 of 2)

### Sheet: ST1 (continued)
Supplementary Table 1. Two-sample Mendelian Randomization using cis-pQTLs for 1,954 plasma proteins (discovery cohort: UK Biobank, N=54,219) against ten common diseases
PXN	CKD	1	-0.0265607	0.0140071	0.0579301	0.483892	rs4767884	7307.26	12:120661977	C/T
PXN	COPD	1	0.01295	0.0198214	0.513541	0.88493	rs4767884	7307.26	12:120661977	C/T
PXN	HF	1	-0.0182357	0.0122893	0.137843	0.647168	rs4767884	7307.26	12:120661977	C/T
PXN	MDD	1	-0.000793095	0.0125536	0.949626	0.992799	rs4767884	7307.26	12:120661977	C/T
PXN	PD	1	0.0424178	0.02775	0.126371	0.628609	rs4767884	7307.26	12:120661977	C/T
PXN	Stroke	1	-0.0150643	0.0146679	0.304408	0.801739	rs4767884	7307.26	12:120661977	C/T
PXN	T2D	1	-0.0151964	0.0100429	0.13024	0.634464	rs4767884	7307.26	12:120661977	C/T
PYDC1	Dementia	1	0.0951624	0.0287776	0.000943621	0.0520163	rs4561481	1832.61	16:31259553	A/G
PYDC1	OA	1	0.00196211	0.0192941	0.918999	0.987474	rs4561481	1832.61	16:31259553	A/G
PYDC1	CAD	1	-0.0160594	0.0170481	0.34619	0.82362	rs4561481	1832.61	16:31259553	A/G
PYDC1	CKD	1	0.000327019	0.0291047	0.991035	0.996067	rs4561481	1832.61	16:31259553	A/G
PYDC1	COPD	1	-0.0304127	0.0405503	0.453255	0.862827	rs4561481	1832.61	16:31259553	A/G
PYDC1	HF	1	-0.000981056	0.0271425	0.971167	0.993561	rs4561481	1832.61	16:31259553	A/G
PYDC1	MDD	1	-0.0320408	0.0274696	0.243449	0.760533	rs4561481	1832.61	16:31259553	A/G
PYDC1	Stroke	1	-0.0189671	0.0320478	0.55396	0.900497	rs4561481	1832.61	16:31259553	A/G
PYDC1	T2D	1	-0.0444745	0.0222373	0.0455003	0.439045	rs4561481	1832.61	16:31259553	A/G
PYY	OA	1	-0.0580639	0.0241252	0.0160939	0.286065	rs2341378	909.21	17:42040807	T/C
PYY	CAD	1	-0.00468813	0.02181	0.829804	0.974952	rs2341378	909.21	17:42040807	T/C
PYY	CKD	1	-0.0310765	0.0335299	0.354015	0.828302	rs2341378	909.21	17:42040807	T/C
PYY	COPD	1	-0.049477	0.0564283	0.380589	0.839452	rs2341378	909.21	17:42040807	T/C
PYY	HF	1	0.00654242	0.0339388	0.847138	0.977231	rs2341378	909.21	17:42040807	T/C
PYY	MDD	1	-0.0380406	0.0343477	0.268071	0.77345	rs2341378	909.21	17:42040807	T/C
PYY	PD	1	-0.118172	0.0731933	0.106414	0.59603	rs2341378	909.21	17:42040807	T/C
PYY	Stroke	1	0.0384367	0.0396634	0.332509	0.817887	rs2341378	909.21	17:42040807	T/C
PYY	T2D	1	0.0384367	0.0294409	0.191704	0.709532	rs2341378	909.21	17:42040807	T/C
PZP	Dementia	1	0.0300034	0.026703	0.261185	0.769929	rs7311982	2986.58	12:9314857	C/T
PZP	OA	1	-0.0018002	0.0183021	0.921646	0.987631	rs7311982	2986.58	12:9314857	C/T
PZP	CAD	1	0.0167774	0.0164888	0.308915	0.803942	rs7311982	2986.58	12:9314857	C/T
PZP	CKD	1	-0.0147016	0.0258029	0.568835	0.902026	rs7311982	2986.58	12:9314857	C/T
PZP	COPD	1	0.0678076	0.0369041	0.0661511	0.513289	rs7311982	2986.58	12:9314857	C/T
PZP	HF	1	0.0432048	0.0258029	0.0940484	0.573124	rs7311982	2986.58	12:9314857	C/T
PZP	PD	1	-0.0384043	0.0552062	0.486647	0.874502	rs7311982	2986.58	12:9314857	C/T
PZP	Stroke	1	0.0333037	0.0303034	0.271764	0.774963	rs7311982	2986.58	12:9314857	C/T
PZP	T2D	1	-0.0102011	0.0210024	0.62717	0.925102	rs7311982	2986.58	12:9314857	C/T
QDPR	Dementia	1	0.0311367	0.0214203	0.146055	0.659542	rs67496406	2654.11	4:17513757	CG/C
QDPR	OA	1	-0.0231869	0.0145746	0.11163	0.60274	rs67496406	2654.11	4:17513757	CG/C
QDPR	CAD	1	0.00966713	0.0145278	0.505779	0.883011	rs67496406	2654.11	4:17513757	CG/C
QDPR	COPD	1	0.0719898	0.0382032	0.0595118	0.489477	rs67496406	2654.11	4:17513757	CG/C
QPCT	Dementia	1	-0.0352748	0.0267953	0.188021	0.703795	rs4670696	1282.66	2:37599963	A/C
QPCT	OA	1	0.000452241	0.0200116	0.98197	0.995612	rs4670696	1282.66	2:37599963	A/C
QPCT	CAD	1	0.0387765	0.0155793	0.0128115	0.252414	rs4670696	1282.66	2:37599963	A/C
QPCT	CKD	1	0.0369707	0.0156023	0.017809	0.299288	rs4670696	1282.66	2:37599963	A/C
QPCT	COPD	1	0.0391188	0.022499	0.0820887	0.547661	rs4670696	1282.66	2:37599963	A/C
QPCT	HF	1	0.0289434	0.0286042	0.311606	0.803942	rs4670696	1282.66	2:37599963	A/C
QPCT	MDD	1	0.0189945	0.0279259	0.496393	0.880064	rs4670696	1282.66	2:37599963	A/C
QPCT	PD	1	0.0289434	0.0551733	0.599868	0.915021	rs4670696	1282.66	2:37599963	A/C
QPCT	Stroke	1	-0.0236296	0.0361792	0.513676	0.88493	rs4670696	1282.66	2:37599963	A/C
QPCT	T2D	1	0.00146978	0.0219337	0.946573	0.99163	rs4670696	1282.66	2:37599963	A/C
QSOX1	Dementia	1	0.0231999	0.013165	0.0780291	0.535761	rs12371	6565.9	1:180163390	A/G
QSOX1	OA	1	-0.00211745	0.0090222	0.814446	0.972212	rs12371	6565.9	1:180163390	A/G
QSOX1	CAD	1	0.0048927	0.00812095	0.546855	0.899493	rs12371	6565.9	1:180163390	A/G
QSOX1	CKD	1	-0.0244888	0.014546	0.0922698	0.570211	rs12371	6565.9	1:180163390	A/G
QSOX1	COPD	1	-0.030565	0.0213587	0.15242	0.6657	rs12371	6565.9	1:180163390	A/G
QSOX1	HF	1	0.00552379	0.0127047	0.66372	0.934644	rs12371	6565.9	1:180163390	A/G
QSOX1	PD	1	0.0107714	0.0271587	0.691655	0.943387	rs12371	6565.9	1:180163390	A/G
QSOX1	Stroke	1	0.0122444	0.0158349	0.439371	0.858906	rs12371	6565.9	1:180163390	A/G
QSOX1	T2D	1	-0.00239364	0.0104031	0.818023	0.973149	rs12371	6565.9	1:180163390	A/G
RAB11FIP3	Dementia	1	-0.222384	0.145218	0.125675	0.628519	rs74847787	57.84	16:546321	T/C
RAB11FIP3	OA	1	0.132458	0.0966096	0.170353	0.69016	rs74847787	57.84	16:546321	T/C
RAB11FIP3	CAD	1	0.194842	0.0872581	0.025553	0.358502	rs74847787	57.84	16:546321	T/C
RAB11FIP3	CKD	1	-0.00911411	0.137319	0.947082	0.991701	rs74847787	57.84	16:546321	T/C
RAB11FIP3	COPD	1	-0.360311	0.190789	0.0589542	0.488248	rs74847787	57.84	16:546321	T/C
RAB11FIP3	HF	1	-0.0230891	0.135496	0.864693	0.978428	rs74847787	57.84	16:546321	T/C
RAB11FIP3	MDD	1	0.024292	0.167092	0.88441	0.982189	rs74847787	57.84	16:546321	T/C
RAB11FIP3	PD	1	-0.09904	0.421072	0.814046	0.971991	rs74847787	57.84	16:546321	T/C
RAB11FIP3	Stroke	1	-0.0133674	0.184105	0.942119	0.990601	rs74847787	57.84	16:546321	T/C
RAB11FIP3	T2D	1	0.146433	0.11423	0.199873	0.717814	rs74847787	57.84	16:546321	T/C
RAB2B	Dementia	1	0.0597336	0.052428	0.25456	0.767605	rs34855848	450.76	14:21929718	C/CA
RAB2B	OA	1	0.0399656	0.0356682	0.262508	0.770369	rs34855848	450.76	14:21929718	C/CA
RAB2B	CAD	1	0.052493	0.0338393	0.120843	0.618079	rs34855848	450.76	14:21929718	C/CA
RAB2B	COPD	1	-0.0318006	0.0790718	0.687556	0.942593	rs34855848	450.76	14:21929718	C/CA
RAB33A	COPD	1	-0.170672	0.198828	0.390678	0.842763	rs144449184	67.69	X:129357993	A/T
RAB44	OA	1	-0.0869565	0.0441576	0.0489266	0.4557	rs143756287	298.6	6:36694800	A/ACTCCTGACCGCAAGTGATC
RAB44	COPD	1	0.0366848	0.100543	0.715212	0.951088	rs143756287	298.6	6:36694800	A/ACTCCTGACCGCAAGTGATC
RAB44	MDD	1	-0.201071	0.13587	0.138905	0.649016	rs143756287	298.6	6:36694800	A/ACTCCTGACCGCAAGTGATC
RAB6A	OA	1	-0.015144	0.112892	0.893287	0.983338	rs35939600	51.36	11:73551143	T/TA
RAB6A	CAD	1	0.145375	0.143341	0.310491	0.803942	rs35939600	51.36	11:73551143	T/TA
RABEP1	OA	1	-0.0476919	0.0813568	0.557736	0.900497	rs11355508	89.38	17:5201951	A/AT
RABEP1	CAD	1	0.00247409	0.103909	0.981004	0.995406	rs11355508	89.38	17:5201951	A/AT
RABEP1	MDD	1	-0.122003	0.246876	0.621173	0.922842	rs11355508	89.38	17:5201951	A/AT
RABEPK	Dementia	1	-0.0245944	0.0559403	0.660187	0.933146	rs7858935	358.77	9:127986904	T/A
RABEPK	OA	1	0.0511178	0.037615	0.174155	0.694163	rs7858935	358.77	9:127986904	T/A
RABEPK	CAD	1	-0.025751	0.0344014	0.454133	0.863877	rs7858935	358.77	9:127986904	T/A
RABEPK	CKD	1	0.0704076	0.0617272	0.254026	0.767094	rs7858935	358.77	9:127986904	T/A
RABEPK	COPD	1	0.263305	0.0892151	0.00316387	0.120832	rs7858935	358.77	9:127986904	T/A
RABEPK	MDD	1	-0.0516123	0.055458	0.352032	0.828302	rs7858935	358.77	9:127986904	T/A
RABEPK	PD	1	-0.254625	0.117185	0.0297924	0.379609	rs7858935	358.77	9:127986904	T/A
RABEPK	Stroke	1	0.210741	0.0655852	0.00131249	0.0640338	rs7858935	358.77	9:127986904	T/A
RABEPK	T2D	1	-0.00241122	0.0443664	0.956658	0.993282	rs7858935	358.77	9:127986904	T/A
RABGAP1L	Dementia	1	-0.190053	0.107516	0.077115	0.535761	rs6661868	95.66	1:174076767	G/A
RABGAP1L	OA	1	-0.0847094	0.0749352	0.258293	0.769271	rs6661868	95.66	1:174076767	G/A
RABGAP1L	CAD	1	0.0491252	0.0650949	0.450447	0.862553	rs6661868	95.66	1:174076767	G/A
RABGAP1L	CKD	1	0.057559	0.0988276	0.560285	0.900497	rs6661868	95.66	1:174076767	G/A
RABGAP1L	COPD	1	-0.484364	0.160731	0.00258241	0.105088	rs6661868	95.66	1:174076767	G/A
RABGAP1L	HF	1	-0.152043	0.107516	0.15732	0.671669	rs6661868	95.66	1:174076767	G/A
RABGAP1L	MDD	1	0.0499504	0.107516	0.642228	0.928329	rs6661868	95.66	1:174076767	G/A
RABGAP1L	PD	1	0.172677	0.22915	0.451117	0.86256	rs6661868	95.66	1:174076767	G/A
RABGAP1L	Stroke	1	-0.160731	0.124892	0.198109	0.716189	rs6661868	95.66	1:174076767	G/A
RABGAP1L	T2D	1	-0.154215	0.0890535	0.0833257	0.550752	rs6661868	95.66	1:174076767	G/A
RALB	OA	1	0.023964	0.0522073	0.646222	0.929195	rs148102406	195.77	2:121035039	T/TGTGA
RALB	CAD	1	-0.084343	0.0654389	0.197439	0.716189	rs148102406	195.77	2:121035039	T/TGTGA
RALB	COPD	1	-0.10955	0.101847	0.282093	0.787559	rs148102406	195.77	2:121035039	T/TGTGA
RALY	OA	1	0.0806675	0.0779786	0.300911	0.799024	rs10534955	91.64	20:32563820	G/GTATATA
RALY	CAD	1	0.236629	0.0974685	0.015193	0.278034	rs10534955	91.64	20:32563820	G/GTATATA
RALY	MDD	1	-0.255438	0.239314	0.285801	0.789545	rs10534955	91.64	20:32563820	G/GTATATA
RANBP1	Dementia	1	-0.152263	0.147377	0.301534	0.799335	rs76889809	55.03	22:20070956	A/C
RANBP1	OA	1	-0.0227987	0.0993372	0.818474	0.973149	rs76889809	55.03	22:20070956	A/C
RANBP1	CAD	1	-0.111296	0.0905889	0.219228	0.736815	rs76889809	55.03	22:20070956	A/C
RANBP1	CKD	1	0.118065	0.141678	0.404657	0.845973	rs76889809	55.03	22:20070956	A/C
RANBP1	COPD	1	0.174247	0.201931	0.388191	0.842679	rs76889809	55.03	22:20070956	A/C
RANBP1	HF	1	-0.181575	0.143306	0.205139	0.721589	rs76889809	55.03	22:20070956	A/C
RANBP1	MDD	1	-0.0195652	0.138421	0.887596	0.982634	rs76889809	55.03	22:20070956	A/C
RANBP1	PD	1	0.556126	0.337909	0.0998084	0.58306	rs76889809	55.03	22:20070956	A/C
RANBP1	Stroke	1	-0.0040712	0.168548	0.980729	0.995406	rs76889809	55.03	22:20070956	A/C
RANBP1	T2D	1	0.07491	0.113179	0.508054	0.883412	rs76889809	55.03	22:20070956	A/C
RARRES1	Dementia	1	0.0129029	0.0177142	0.466372	0.866193	rs6441224	3534.25	3:158450417	C/T
RARRES1	OA	1	-0.0177142	0.0120281	0.140825	0.651766	rs6441224	3534.25	3:158450417	C/T
RARRES1	CAD	1	-0.00269426	0.0107021	0.801234	0.968726	rs6441224	3534.25	3:158450417	C/T
RARRES1	CKD	1	-0.00284301	0.0177142	0.872492	0.981604	rs6441224	3534.25	3:158450417	C/T
RARRES1	COPD	1	0.0419891	0.0249311	0.092141	0.570211	rs6441224	3534.25	3:158450417	C/T
RARRES1	HF	1	0.016402	0.0170581	0.336281	0.819739	rs6441224	3534.25	3:158450417	C/T
RARRES1	MDD	1	-0.00372095	0.0172768	0.829477	0.974952	rs6441224	3534.25	3:158450417	C/T
RARRES1	PD	1	0.00852905	0.0387087	0.825607	0.974438	rs6441224	3534.25	3:158450417	C/T
RARRES1	Stroke	1	0.0223067	0.0199011	0.262339	0.770369	rs6441224	3534.25	3:158450417	C/T
RARRES1	T2D	1	0.0400209	0.0139964	0.00424477	0.142209	rs6441224	3534.25	3:158450417	C/T
RARRES2	Dementia	1	-0.0388916	0.0435215	0.371527	0.835179	rs3735167	653.84	7:150039555	T/C
RARRES2	OA	1	0.0148158	0.0291687	0.611498	0.919283	rs3735167	653.84	7:150039555	T/C
RARRES2	CAD	1	0.0817375	0.0258313	0.00155466	0.0730128	rs3735167	653.84	7:150039555	T/C
RARRES2	CKD	1	0.0273167	0.0402806	0.49767	0.880323	rs3735167	653.84	7:150039555	T/C
RARRES2	COPD	1	-0.0500035	0.0578744	0.387588	0.842275	rs3735167	653.84	7:150039555	T/C
RARRES2	HF	1	-0.0384286	0.0416696	0.356413	0.828538	rs3735167	653.84	7:150039555	T/C
RARRES2	PD	1	-0.174086	0.115286	0.131033	0.635654	rs3735167	653.84	7:150039555	T/C
RARRES2	Stroke	1	0.0180568	0.0495405	0.715495	0.951088	rs3735167	653.84	7:150039555	T/C
RARRES2	T2D	1	-0.0379656	0.0337986	0.261315	0.769929	rs3735167	653.84	7:150039555	T/C
RASSF2	Dementia	1	0.0230617	0.089102	0.795771	0.968509	rs2246735	156.08	20:4803494	T/C
RASSF2	OA	1	-0.0125791	0.0587025	0.830324	0.974952	rs2246735	156.08	20:4803494	T/C
RASSF2	CAD	1	-0.0132479	0.0541167	0.80661	0.970331	rs2246735	156.08	20:4803494	T/C
RASSF2	CKD	1	0.0345925	0.0943433	0.713868	0.95058	rs2246735	156.08	20:4803494	T/C
RASSF2	COPD	1	0.147804	0.129984	0.255498	0.767801	rs2246735	156.08	20:4803494	T/C
RASSF2	HF	1	0.0513647	0.0870055	0.554948	0.900497	rs2246735	156.08	20:4803494	T/C
RASSF2	MDD	1	0.135188	0.089102	0.129208	0.632014	rs2246735	156.08	20:4803494	T/C
RASSF2	PD	1	-0.032496	0.245293	0.894606	0.983514	rs2246735	156.08	20:4803494	T/C
RASSF2	Stroke	1	0.0440269	0.104826	0.674485	0.93739	rs2246735	156.08	20:4803494	T/C
RASSF2	T2D	1	-0.137322	0.0702333	0.0505567	0.462179	rs2246735	156.08	20:4803494	T/C
RBKS	Dementia	1	0.0220212	0.0248359	0.375258	0.837492	rs140948699	2214.41	2:28081439	C/G
RBKS	OA	1	-0.0120868	0.0156191	0.439019	0.858649	rs140948699	2214.41	2:28081439	C/G
RBKS	CAD	1	-0.0286976	0.0150748	0.0569522	0.479659	rs140948699	2214.41	2:28081439	C/G
RBKS	CKD	1	-0.0533145	0.0292512	0.0683577	0.518674	rs140948699	2214.41	2:28081439	C/G
RBKS	COPD	1	0.0167781	0.0367572	0.648062	0.929776	rs140948699	2214.41	2:28081439	C/G
RBKS	PD	1	-0.0739007	0.0597166	0.215893	0.731805	rs140948699	2214.41	2:28081439	C/G
RBKS	T2D	1	-0.0209726	0.0188753	0.266521	0.772118	rs140948699	2214.41	2:28081439	C/G
RBM17	Dementia	1	-0.0227287	0.0570859	0.690521	0.943385	rs11256771	362.67	10:6146262	C/T
RBM17	OA	1	-0.0599931	0.0388501	0.122536	0.622306	rs11256771	362.67	10:6146262	C/T
RBM17	CAD	1	0.00918428	0.0332728	0.782525	0.966499	rs11256771	362.67	10:6146262	C/T
RBM17	CKD	1	-0.0615788	0.0449287	0.170503	0.690228	rs11256771	362.67	10:6146262	C/T
RBM17	COPD	1	-0.079286	0.0634288	0.2113	0.727922	rs11256771	362.67	10:6146262	C/T
RBM17	HF	1	-0.0705645	0.0531216	0.18406	0.701561	rs11256771	362.67	10:6146262	C/T
RBM17	MDD	1	0.0105661	0.0539145	0.844626	0.976846	rs11256771	362.67	10:6146262	C/T
RBM17	PD	1	-0.230987	0.159101	0.14655	0.659965	rs11256771	362.67	10:6146262	C/T
RBM17	Stroke	1	-0.0253715	0.0639574	0.691593	0.943385	rs11256771	362.67	10:6146262	C/T
RBM17	T2D	1	0.0121572	0.0444002	0.784231	0.966958	rs11256771	362.67	10:6146262	C/T
RBP1	Dementia	1	0.0285357	0.0775585	0.71293	0.950226	rs2071387	187.66	3:139257603	G/A
RBP1	OA	1	-0.0599981	0.0519496	0.248119	0.763771	rs2071387	187.66	3:139257603	G/A
RBP1	CAD	1	0.0235149	0.0470265	0.617051	0.919824	rs2071387	187.66	3:139257603	G/A
RBP1	CKD	1	0.114874	0.0709734	0.105543	0.594227	rs2071387	187.66	3:139257603	G/A
RBP1	COPD	1	0.270723	0.105363	0.0101862	0.225561	rs2071387	187.66	3:139257603	G/A
RBP1	MDD	1	-0.0592865	0.0746318	0.426971	0.855045	rs2071387	187.66	3:139257603	G/A
RBP1	PD	1	0.327063	0.179994	0.0692059	0.521589	rs2071387	187.66	3:139257603	G/A
RBP1	Stroke	1	-0.00365842	0.0848754	0.965619	0.993282	rs2071387	187.66	3:139257603	G/A
RBP1	T2D	1	0.205603	0.0607298	0.000710378	0.0434517	rs2071387	187.66	3:139257603	G/A
RBP2	Dementia	1	0.00294471	0.123678	0.981005	0.995406	rs295469	77.33	3:139212900	G/A
RBP2	OA	1	0.0176683	0.0839242	0.833257	0.975796	rs295469	77.33	3:139212900	G/A
RBP2	CAD	1	-0.0440535	0.0748758	0.556295	0.900497	rs295469	77.33	3:139212900	G/A
RBP2	CKD	1	-0.12515	0.126623	0.32297	0.811378	rs295469	77.33	3:139212900	G/A
RBP2	COPD	1	-0.350421	0.17521	0.0455003	0.439045	rs295469	77.33	3:139212900	G/A
RBP2	HF	1	0.020613	0.119261	0.862778	0.978206	rs295469	77.33	3:139212900	G/A
RBP2	MDD	1	-0.129584	0.120733	0.283131	0.78837	rs295469	77.33	3:139212900	G/A
RBP2	PD	1	-0.566857	0.338642	0.0941477	0.573124	rs295469	77.33	3:139212900	G/A
RBP2	Stroke	1	0.0338642	0.142818	0.812569	0.97157	rs295469	77.33	3:139212900	G/A
RBP2	T2D	1	-0.222326	0.0971754	0.0221446	0.336445	rs295469	77.33	3:139212900	G/A
RBP5	Dementia	1	0.0318676	0.028935	0.270744	0.774657	rs76904513	1560.72	12:7278118	A/G
RBP5	OA	1	-0.0148585	0.0189641	0.433331	0.857446	rs76904513	1560.72	12:7278118	A/G
RBP5	CAD	1	0.00740496	0.0164876	0.653342	0.931772	rs76904513	1560.72	12:7278118	A/G
RBP5	CKD	1	0.00879779	0.0250248	0.725166	0.953199	rs76904513	1560.72	12:7278118	A/G
RBP5	COPD	1	-0.00586519	0.0377328	0.876474	0.981979	rs76904513	1560.72	12:7278118	A/G
RBP5	HF	1	-0.00273709	0.0273709	0.920344	0.987631	rs76904513	1560.72	12:7278118	A/G
RBP5	PD	1	-0.187295	0.0686228	0.00634603	0.182429	rs76904513	1560.72	12:7278118	A/G
RBP5	Stroke	1	-0.0105574	0.0346046	0.760302	0.960027	rs76904513	1560.72	12:7278118	A/G
RBP5	T2D	1	0.0207237	0.0222877	0.352462	0.828302	rs76904513	1560.72	12:7278118	A/G
RBPMS2	Dementia	1	-0.0132644	0.103904	0.898418	0.98429	rs28711906	106.18	15:65062278	A/T
RBPMS2	OA	1	0.114405	0.0707432	0.105838	0.595013	rs28711906	106.18	15:65062278	A/T
RBPMS2	CAD	1	-0.21673	0.0558787	0.000105067	0.010047	rs28711906	106.18	15:65062278	A/T
RBPMS2	CKD	1	0.337136	0.0911925	0.000218188	0.0174832	rs28711906	106.18	15:65062278	A/T
RBPMS2	COPD	1	-0.10722	0.147013	0.465804	0.865903	rs28711906	106.18	15:65062278	A/T
RBPMS2	MDD	1	-0.106133	0.111089	0.339384	0.820999	rs28711906	106.18	15:65062278	A/T
RBPMS2	PD	1	-0.128775	0.297895	0.665536	0.934811	rs28711906	106.18	15:65062278	A/T
RBPMS2	Stroke	1	0.0945086	0.114958	0.411011	0.850319	rs28711906	106.18	15:65062278	A/T
RBPMS2	T2D	1	0.0613477	0.0812442	0.450188	0.862481	rs28711906	106.18	15:65062278	A/T
RECK	Dementia	1	0.000937477	0.0408974	0.981712	0.995415	rs71521299	866.56	9:36058816	T/G
RECK	OA	1	0.0194527	0.0258978	0.452574	0.862827	rs71521299	866.56	9:36058816	T/G
RECK	CAD	1	0.0226022	0.024788	0.361864	0.833506	rs71521299	866.56	9:36058816	T/G
RECK	CKD	1	-0.0437099	0.0517956	0.39873	0.843337	rs71521299	866.56	9:36058816	T/G
RECK	COPD	1	0.0540221	0.0697249	0.438464	0.858428	rs71521299	866.56	9:36058816	T/G
RECK	HF	1	0.0467567	0.0502722	0.352335	0.828302	rs71521299	866.56	9:36058816	T/G
RECK	MDD	1	0.0704284	0.0449989	0.117556	0.614462	rs71521299	866.56	9:36058816	T/G
RECK	Stroke	1	-0.0100779	0.050155	0.84075	0.975799	rs71521299	866.56	9:36058816	T/G
RECK	T2D	1	-0.0332804	0.0331633	0.315603	0.803942	rs71521299	866.56	9:36058816	T/G
REEP4	Dementia	1	0.0259607	0.0492415	0.598047	0.914748	rs117291678	452.6	8:21993410	G/C
REEP4	OA	1	-0.00619706	0.0346701	0.858139	0.977773	rs117291678	452.6	8:21993410	G/C
REEP4	CAD	1	0.0124138	0.0351955	0.724306	0.953162	rs117291678	452.6	8:21993410	G/C
REEP4	CKD	1	0.0160789	0.0616357	0.794193	0.968509	rs117291678	452.6	8:21993410	G/C
REEP4	COPD	1	-0.0673303	0.0748672	0.368478	0.835124	rs117291678	452.6	8:21993410	G/C
REEP4	PD	1	0.00401972	0.10736	0.970133	0.993561	rs117291678	452.6	8:21993410	G/C
REEP4	Stroke	1	0.0122266	0.064483	0.849614	0.977231	rs117291678	452.6	8:21993410	G/C
REEP4	T2D	1	-0.111212	0.0406996	0.00628537	0.182287	rs117291678	452.6	8:21993410	G/C
REG1A	Dementia	1	-0.0266924	0.0330667	0.419535	0.853516	rs11126696	1105.3	2:79323888	G/A
REG1A	OA	1	-0.0342619	0.0227084	0.131357	0.635909	rs11126696	1105.3	2:79323888	G/A
REG1A	CAD	1	0.0418797	0.020885	0.0449355	0.439045	rs11126696	1105.3	2:79323888	G/A
REG1A	CKD	1	-0.0302779	0.0330667	0.359844	0.832778	rs11126696	1105.3	2:79323888	G/A
REG1A	COPD	1	-0.0398394	0.0466121	0.392717	0.842763	rs11126696	1105.3	2:79323888	G/A
REG1A	HF	1	0.0509944	0.0322699	0.11405	0.60737	rs11126696	1105.3	2:79323888	G/A
REG1A	PD	1	0.0183261	0.0908338	0.840109	0.975796	rs11126696	1105.3	2:79323888	G/A
REG1A	Stroke	1	-0.00278876	0.037449	0.940638	0.990601	rs11126696	1105.3	2:79323888	G/A
REG1A	T2D	1	0.0346602	0.0266924	0.194113	0.711671	rs11126696	1105.3	2:79323888	G/A
REG1B	Dementia	1	-0.0194449	0.0240884	0.419535	0.853516	rs11126696	2079.06	2:79323888	G/A
REG1B	OA	1	-0.0249591	0.0165426	0.131357	0.635909	rs11126696	2079.06	2:79323888	G/A
REG1B	CAD	1	0.0305086	0.0152143	0.0449355	0.439045	rs11126696	2079.06	2:79323888	G/A
REG1B	CKD	1	-0.0220569	0.0240884	0.359844	0.832778	rs11126696	2079.06	2:79323888	G/A
REG1B	COPD	1	-0.0290222	0.033956	0.392717	0.842763	rs11126696	2079.06	2:79323888	G/A
REG1B	HF	1	0.0371484	0.023508	0.11405	0.60737	rs11126696	2079.06	2:79323888	G/A
REG1B	PD	1	0.0133502	0.0661706	0.840109	0.975796	rs11126696	2079.06	2:79323888	G/A
REG1B	Stroke	1	-0.00203155	0.0272809	0.940638	0.990601	rs11126696	2079.06	2:79323888	G/A
REG1B	T2D	1	0.0252493	0.0194449	0.194113	0.711671	rs11126696	2079.06	2:79323888	G/A
REG3A	Dementia	1	0.0149901	0.0417758	0.719727	0.95295	rs147616162	706.83	2:79395511	A/T
REG3A	OA	1	0.0314547	0.0289973	0.278034	0.780716	rs147616162	706.83	2:79395511	A/T
REG3A	CAD	1	-0.00651968	0.0282686	0.817599	0.973094	rs147616162	706.83	2:79395511	A/T
REG3A	CKD	1	-0.0616808	0.0486565	0.204913	0.721548	rs147616162	706.83	2:79395511	A/T
REG3A	COPD	1	0.0417758	0.0724933	0.564432	0.90137	rs147616162	706.83	2:79395511	A/T
REG3A	PD	1	0.0975588	0.124344	0.432697	0.857069	rs147616162	706.83	2:79395511	A/T
REG3A	Stroke	1	0.0636467	0.0496395	0.19978	0.717814	rs147616162	706.83	2:79395511	A/T
REG3A	T2D	1	0.0329292	0.0339121	0.331541	0.816898	rs147616162	706.83	2:79395511	A/T
REG3G	Dementia	1	0.00173924	0.0316542	0.956182	0.993282	rs2861742	1090.54	2:79307817	A/G
REG3G	OA	1	0.0107833	0.0222623	0.62812	0.925158	rs2861742	1090.54	2:79307817	A/G
REG3G	CAD	1	-0.0541504	0.0191407	0.00466836	0.14803	rs2861742	1090.54	2:79307817	A/G
REG3G	CKD	1	-0.00278278	0.0292192	0.924126	0.987864	rs2861742	1090.54	2:79307817	A/G
REG3G	COPD	1	-0.00626126	0.0431331	0.884584	0.982189	rs2861742	1090.54	2:79307817	A/G
REG3G	HF	1	-0.0511336	0.0306106	0.0948295	0.573124	rs2861742	1090.54	2:79307817	A/G
REG3G	PD	1	0.0306106	0.0873098	0.72589	0.953199	rs2861742	1090.54	2:79307817	A/G
REG3G	Stroke	1	0.00173924	0.0368719	0.962378	0.993282	rs2861742	1090.54	2:79307817	A/G
REG3G	T2D	1	-0.0445245	0.025045	0.0754404	0.532329	rs2861742	1090.54	2:79307817	A/G
REG4	Dementia	1	0.0388335	0.0527251	0.46141	0.865147	rs79795228	520.83	1:120359286	A/C
REG4	OA	1	0.0397806	0.0331505	0.230139	0.748062	rs79795228	520.83	1:120359286	A/C
REG4	CAD	1	-0.0399771	0.0432373	0.355175	0.828302	rs79795228	520.83	1:120359286	A/C
REG4	CKD	1	0.16891	0.0847706	0.0463106	0.444302	rs79795228	520.83	1:120359286	A/C
REG4	COPD	1	0.0437271	0.0740362	0.554776	0.900497	rs79795228	520.83	1:120359286	A/C
REG4	PD	1	0.00189432	0.192747	0.992159	0.996067	rs79795228	520.83	1:120359286	A/C
REG4	Stroke	1	-0.00773512	0.104819	0.941173	0.990601	rs79795228	520.83	1:120359286	A/C
REG4	T2D	1	0.017996	0.0467265	0.700137	0.946512	rs79795228	520.83	1:120359286	A/C
RELT	Dementia	1	0.0300903	0.025326	0.234787	0.751086	rs11235729	2247.44	11:73098326	A/G
RELT	OA	1	0.0408726	0.0170512	0.0165273	0.288995	rs11235729	2247.44	11:73098326	A/G
RELT	CAD	1	0.00200777	0.0150583	0.89393	0.983449	rs11235729	2247.44	11:73098326	A/G
RELT	CKD	1	0.0230692	0.0270812	0.394296	0.842763	rs11235729	2247.44	11:73098326	A/G
RELT	COPD	1	-0.0689569	0.0373621	0.0649448	0.509368	rs11235729	2247.44	11:73098326	A/G
RELT	HF	1	-0.0260782	0.0235707	0.268561	0.773456	rs11235729	2247.44	11:73098326	A/G
RELT	MDD	1	0.0526529	0.025326	0.0376165	0.416254	rs11235729	2247.44	11:73098326	A/G
RELT	PD	1	0.0862588	0.0591775	0.144943	0.6592	rs11235729	2247.44	11:73098326	A/G
RELT	Stroke	1	0.00175527	0.0288365	0.951463	0.993282	rs11235729	2247.44	11:73098326	A/G
RELT	T2D	1	-0.0318455	0.0190572	0.0947113	0.573124	rs11235729	2247.44	11:73098326	A/G
REN	Dementia	1	-0.0188496	0.0551173	0.732357	0.954621	rs193280350	384.87	1:204148649	A/G
REN	OA	1	-0.00811251	0.0398467	0.838672	0.975796	rs193280350	384.87	1:204148649	A/G
REN	CAD	1	-0.000873645	0.0375253	0.981426	0.995406	rs193280350	384.87	1:204148649	A/G
REN	CKD	1	0.13147	0.0685984	0.0552987	0.476842	rs193280350	384.87	1:204148649	A/G
REN	COPD	1	0.00560717	0.07003	0.936183	0.990594	rs193280350	384.87	1:204148649	A/G
REN	MDD	1	-0.00990726	0.0836304	0.905699	0.98429	rs193280350	384.87	1:204148649	A/G
REN	PD	1	0.20663	0.199949	0.301411	0.799335	rs193280350	384.87	1:204148649	A/G
REN	Stroke	1	0.132305	0.0996168	0.184131	0.701561	rs193280350	384.87	1:204148649	A/G
REN	T2D	1	0.062514	0.0412783	0.129912	0.633461	rs193280350	384.87	1:204148649	A/G
RET	Dementia	1	0.045422	0.0233478	0.0517203	0.463556	rs2744077	2328.21	10:43364506	T/C
RET	OA	1	-0.0369319	0.0154944	0.017146	0.293723	rs2744077	2328.21	10:43364506	T/C
RET	CAD	1	0.0146704	0.013976	0.293863	0.793574	rs2744077	2328.21	10:43364506	T/C
RET	CKD	1	-0.0084901	0.0220743	0.700522	0.946512	rs2744077	2328.21	10:43364506	T/C
RET	COPD	1	-0.045422	0.0320501	0.156419	0.671135	rs2744077	2328.21	10:43364506	T/C
RET	HF	1	-0.000424505	0.0222865	0.984803	0.996067	rs2744077	2328.21	10:43364506	T/C
RET	PD	1	0.0755619	0.0602797	0.210016	0.726763	rs2744077	2328.21	10:43364506	T/C
RET	Stroke	1	-0.0265316	0.0275928	0.336281	0.819739	rs2744077	2328.21	10:43364506	T/C
RET	T2D	1	0.0443608	0.0180415	0.0139393	0.264472	rs2744077	2328.21	10:43364506	T/C
RETN	Dementia	1	-0.0750462	0.0346068	0.0301177	0.379916	rs3219175	1105.28	19:7733855	A/G
RETN	OA	1	0.00635106	0.0218399	0.771203	0.963406	rs3219175	1105.28	19:7733855	A/G
RETN	CAD	1	0.0111374	0.0247837	0.653154	0.931772	rs3219175	1105.28	19:7733855	A/G
RETN	CKD	1	0.0320793	0.0121837	0.00846397	0.207798	rs3219175	1105.28	19:7733855	A/G
RETN	COPD	1	0.0115356	0.0176922	0.514392	0.885085	rs3219175	1105.28	19:7733855	A/G
RETN	MDD	1	0.00479734	0.0287094	0.867291	0.979402	rs3219175	1105.28	19:7733855	A/G
RETN	PD	1	0.211788	0.125855	0.0924136	0.570211	rs3219175	1105.28	19:7733855	A/G
RETN	T2D	1	0.00842487	0.0282557	0.765577	0.961689	rs3219175	1105.28	19:7733855	A/G
RGMA	Dementia	1	-0.0716632	0.0369307	0.0523218	0.465491	rs3752102	980.59	15:93616014	C/A
RGMA	OA	1	0.00175861	0.0241808	0.942023	0.990601	rs3752102	980.59	15:93616014	C/A
RGMA	CAD	1	0.0530912	0.022807	0.01992	0.321554	rs3752102	980.59	15:93616014	C/A
RGMA	CKD	1	-0.058034	0.0408876	0.155796	0.67087	rs3752102	980.59	15:93616014	C/A
RGMA	COPD	1	0.0822148	0.0540771	0.128429	0.631783	rs3752102	980.59	15:93616014	C/A
RGMA	HF	1	0.0347324	0.0356118	0.329407	0.815507	rs3752102	980.59	15:93616014	C/A
RGMA	MDD	1	-0.0189083	0.03781	0.617015	0.919824	rs3752102	980.59	15:93616014	C/A
RGMA	PD	1	0.0408876	0.0813355	0.615173	0.919824	rs3752102	980.59	15:93616014	C/A
RGMA	Stroke	1	-0.0426462	0.0430858	0.322274	0.811378	rs3752102	980.59	15:93616014	C/A
RGMA	T2D	1	-0.00659477	0.0294566	0.82285	0.973758	rs3752102	980.59	15:93616014	C/A
RGMB	Dementia	1	-0.0615067	0.0480338	0.200374	0.71836	rs56870134	527.25	5:97773523	T/C
RGMB	OA	1	-0.0626783	0.0328036	0.0560413	0.477681	rs56870134	527.25	5:97773523	T/C
RGMB	CAD	1	-0.0518128	0.0291081	0.0750742	0.53194	rs56870134	527.25	5:97773523	T/C
RGMB	CKD	1	-0.0339752	0.0456907	0.457125	0.864473	rs56870134	527.25	5:97773523	T/C
RGMB	COPD	1	0.042176	0.0667787	0.527662	0.89148	rs56870134	527.25	5:97773523	T/C
RGMB	HF	1	-0.115398	0.0456907	0.0115487	0.239687	rs56870134	527.25	5:97773523	T/C
RGMB	Stroke	1	0.0328036	0.0533058	0.538301	0.896145	rs56870134	527.25	5:97773523	T/C
RGMB	T2D	1	-0.0117156	0.0374898	0.754661	0.959058	rs56870134	527.25	5:97773523	T/C
RIDA	Dementia	1	-0.0510133	0.0286556	0.07504	0.53194	rs77539382	1582.24	8:99120794	T/TC
RIDA	OA	1	-0.0176342	0.0192087	0.358602	0.831311	rs77539382	1582.24	8:99120794	T/TC
RIDA	CAD	1	0.0252063	0.018609	0.175571	0.695137	rs77539382	1582.24	8:99120794	T/TC
RIDA	COPD	1	-0.0207832	0.0384175	0.588519	0.910661	rs77539382	1582.24	8:99120794	T/TC
RILP	Dementia	1	-0.0533335	0.118602	0.652937	0.931772	rs183827902	89.01	17:1552519	T/C
RILP	OA	1	0.0384151	0.0801868	0.631889	0.926269	rs183827902	89.01	17:1552519	T/C
RILP	CAD	1	0.0746045	0.0927515	0.421196	0.853516	rs183827902	89.01	17:1552519	T/C
RILP	CKD	1	0.0652683	0.182751	0.720985	0.953037	rs183827902	89.01	17:1552519	T/C
RILP	COPD	1	-0.177157	0.202145	0.380821	0.839452	rs183827902	89.01	17:1552519	T/C
RILP	MDD	1	-0.0641383	0.183124	0.726155	0.953304	rs183827902	89.01	17:1552519	T/C
RILP	PD	1	0.305456	0.645597	0.636116	0.927377	rs183827902	89.01	17:1552519	T/C
RILP	T2D	1	-0.187973	0.108532	0.0832809	0.550752	rs183827902	89.01	17:1552519	T/C
RILPL2	Dementia	1	0.0829106	0.106296	0.435391	0.858061	rs186269301	109.82	12:123917276	A/G
RILPL2	OA	1	0.110548	0.0710055	0.119498	0.616525	rs186269301	109.82	12:123917276	A/G
RILPL2	CAD	1	-0.00184487	0.0850309	0.98269	0.995772	rs186269301	109.82	12:123917276	A/G
RILPL2	CKD	1	0.341422	0.169648	0.044164	0.439042	rs186269301	109.82	12:123917276	A/G
RILPL2	COPD	1	0.0497464	0.182403	0.785063	0.967327	rs186269301	109.82	12:123917276	A/G
RILPL2	HF	1	0.0948157	0.12798	0.458776	0.864544	rs186269301	109.82	12:123917276	A/G
RILPL2	MDD	1	-0.0961064	0.116925	0.411107	0.850319	rs186269301	109.82	12:123917276	A/G
RILPL2	Stroke	1	0.149664	0.17475	0.39175	0.842763	rs186269301	109.82	12:123917276	A/G
RILPL2	T2D	1	-0.0795092	0.102469	0.437788	0.858202	rs186269301	109.82	12:123917276	A/G
RLN2	OA	1	0.048049	0.0417267	0.24952	0.764596	rs2273782	313.52	9:5335470	T/C
RLN2	CAD	1	-0.0374499	0.0359913	0.298096	0.796203	rs2273782	313.52	9:5335470	T/C
RLN2	CKD	1	0.0512101	0.0562679	0.362763	0.833577	rs2273782	313.52	9:5335470	T/C
RLN2	MDD	1	-0.0726793	0.059429	0.221345	0.739163	rs2273782	313.52	9:5335470	T/C
RLN2	PD	1	-0.258579	0.140986	0.066642	0.513289	rs2273782	313.52	9:5335470	T/C
RLN2	T2D	1	0.00252889	0.048049	0.958025	0.993282	rs2273782	313.52	9:5335470	T/C
RNASE1	Dementia	1	-0.0138204	0.041922	0.741649	0.956388	rs17254387	743.47	14:21280678	A/G
RNASE1	OA	1	-0.00276408	0.0276409	0.920344	0.987631	rs17254387	743.47	14:21280678	A/G
RNASE1	CAD	1	-0.0162939	0.0253344	0.520125	0.888436	rs17254387	743.47	14:21280678	A/G
RNASE1	CKD	1	-0.0566637	0.0396186	0.15265	0.665811	rs17254387	743.47	14:21280678	A/G
RNASE1	COPD	1	-0.00368545	0.0562031	0.947717	0.991938	rs17254387	743.47	14:21280678	A/G
RNASE1	HF	1	-0.0373152	0.0400792	0.351836	0.828302	rs17254387	743.47	14:21280678	A/G
RNASE1	PD	1	-0.198093	0.112867	0.0792419	0.539307	rs17254387	743.47	14:21280678	A/G
RNASE1	Stroke	1	0.00276408	0.0474501	0.953548	0.993282	rs17254387	743.47	14:21280678	A/G
RNASE1	T2D	1	0.0502142	0.0327083	0.124732	0.626682	rs17254387	743.47	14:21280678	A/G
RNASE10	Dementia	1	0.00747237	0.0102122	0.464347	0.865795	rs7144945	10937.7	14:20971442	C/T
RNASE10	OA	1	0.0175601	0.00684967	0.0103582	0.229044	rs7144945	10937.7	14:20971442	C/T
RNASE10	CAD	1	-0.00414606	0.00618828	0.502867	0.881824	rs7144945	10937.7	14:20971442	C/T
RNASE10	CKD	1	-0.0163147	0.0100877	0.105817	0.595013	rs7144945	10937.7	14:20971442	C/T
RNASE10	COPD	1	0.0262778	0.014073	0.0618658	0.496491	rs7144945	10937.7	14:20971442	C/T
RNASE10	HF	1	0.000871777	0.00996316	0.930274	0.988872	rs7144945	10937.7	14:20971442	C/T
RNASE10	PD	1	0.0281459	0.0241607	0.24404	0.761286	rs7144945	10937.7	14:20971442	C/T
RNASE10	Stroke	1	-0.00373618	0.0115822	0.747013	0.956388	rs7144945	10937.7	14:20971442	C/T
RNASE10	T2D	1	-0.00460796	0.00809507	0.5692	0.902026	rs7144945	10937.7	14:20971442	C/T
RNASE3	Dementia	1	-0.0303889	0.0326724	0.352315	0.828302	rs147307766	1161.02	14:21385991	T/C
RNASE3	OA	1	-0.0114178	0.0217816	0.600144	0.915021	rs147307766	1161.02	14:21385991	T/C
RNASE3	CAD	1	0.00367015	0.0211193	0.862037	0.978206	rs147307766	1161.02	14:21385991	T/C
RNASE3	CKD	1	0.0121204	0.0418067	0.771881	0.963525	rs147307766	1161.02	14:21385991	T/C
RNASE3	COPD	1	0.0418067	0.0537514	0.4367	0.858202	rs147307766	1161.02	14:21385991	T/C
RNASE3	HF	1	0.0454955	0.0340777	0.181859	0.700533	rs147307766	1161.02	14:21385991	T/C
RNASE3	PD	1	-0.083789	0.0881805	0.342011	0.820999	rs147307766	1161.02	14:21385991	T/C
RNASE3	Stroke	1	0.0063237	0.0404014	0.875622	0.981979	rs147307766	1161.02	14:21385991	T/C
RNASE3	T2D	1	-0.0140527	0.0265244	0.59625	0.913316	rs147307766	1161.02	14:21385991	T/C
RNASE4	Dementia	1	-0.0276697	0.0268478	0.302723	0.799902	rs12588573	1637.85	14:21146584	C/T
RNASE4	OA	1	-0.00383541	0.0183552	0.834483	0.975796	rs12588573	1637.85	14:21146584	C/T
RNASE4	CAD	1	-0.00361021	0.0161023	0.822598	0.973737	rs12588573	1637.85	14:21146584	C/T
RNASE4	CKD	1	0.0331489	0.0246562	0.178805	0.698267	rs12588573	1637.85	14:21146584	C/T
RNASE4	COPD	1	0.00383541	0.0358884	0.914892	0.985933	rs12588573	1637.85	14:21146584	C/T
RNASE4	HF	1	-0.025752	0.0262999	0.327498	0.814682	rs12588573	1637.85	14:21146584	C/T
RNASE4	PD	1	0.00136979	0.0734206	0.985115	0.996067	rs12588573	1637.85	14:21146584	C/T
RNASE4	Stroke	1	-0.0232864	0.0304093	0.443816	0.86055	rs12588573	1637.85	14:21146584	C/T
RNASE4	T2D	1	-0.000547915	0.0210947	0.979278	0.995406	rs12588573	1637.85	14:21146584	C/T
RNASE6	Dementia	1	-0.0305665	0.0211268	0.147951	0.661649	rs1045922	2726.6	14:21250124	G/A
RNASE6	OA	1	0.0253971	0.014609	0.0821295	0.547661	rs1045922	2726.6	14:21250124	G/A
RNASE6	CAD	1	0.00256837	0.0124318	0.836324	0.975796	rs1045922	2726.6	14:21250124	G/A
RNASE6	CKD	1	-0.015508	0.0193288	0.422365	0.853516	rs1045922	2726.6	14:21250124	G/A
RNASE6	COPD	1	0.00921489	0.0287684	0.748731	0.956813	rs1045922	2726.6	14:21250124	G/A
RNASE6	HF	1	0.00382081	0.0204526	0.851807	0.977387	rs1045922	2726.6	14:21250124	G/A
RNASE6	PD	1	-0.051918	0.0433774	0.231349	0.748775	rs1045922	2726.6	14:21250124	G/A
RNASE6	Stroke	1	-0.0276447	0.0247229	0.263489	0.770581	rs1045922	2726.6	14:21250124	G/A
RNASE6	T2D	1	0.0292179	0.0166318	0.0789593	0.539204	rs1045922	2726.6	14:21250124	G/A
RNASEH2A	Dementia	1	-0.150663	0.0852941	0.0773299	0.535761	rs7247284	184.05	19:12921186	T/C
RNASEH2A	OA	1	0.0908872	0.0538332	0.0913514	0.569265	rs7247284	184.05	19:12921186	T/C
RNASEH2A	CAD	1	0.0160734	0.0497967	0.746861	0.956388	rs7247284	184.05	19:12921186	T/C
RNASEH2A	CKD	1	0.0650193	0.0835463	0.436426	0.858202	rs7247284	184.05	19:12921186	T/C
RNASEH2A	COPD	1	-0.141574	0.124096	0.253934	0.767094	rs7247284	184.05	19:12921186	T/C
RNASEH2A	HF	1	0.0723602	0.0814489	0.374319	0.837129	rs7247284	184.05	19:12921186	T/C
RNASEH2A	MDD	1	-0.0866921	0.0824976	0.29333	0.793426	rs7247284	184.05	19:12921186	T/C
RNASEH2A	PD	1	-0.0436958	0.170938	0.798241	0.968704	rs7247284	184.05	19:12921186	T/C
RNASEH2A	Stroke	1	-0.0678158	0.0975289	0.486842	0.874502	rs7247284	184.05	19:12921186	T/C
RNASEH2A	T2D	1	-0.0206244	0.0639706	0.747146	0.956388	rs7247284	184.05	19:12921186	T/C
RNASET2	Dementia	1	0.00798085	0.0211385	0.705764	0.947991	rs3756838	2706.88	6:167371251	A/G
RNASET2	OA	1	-0.0105692	0.0144518	0.464569	0.865795	rs3756838	2706.88	6:167371251	A/G
RNASET2	CAD	1	-0.00365974	0.012618	0.771784	0.963525	rs3756838	2706.88	6:167371251	A/G
RNASET2	CKD	1	0.0122948	0.02006	0.53994	0.896249	rs3756838	2706.88	6:167371251	A/G
RNASET2	COPD	1	-0.00905934	0.0280408	0.746637	0.956388	rs3756838	2706.88	6:167371251	A/G
RNASET2	HF	1	-0.0150989	0.0207071	0.4659	0.865903	rs3756838	2706.88	6:167371251	A/G
RNASET2	MDD	1	-0.00561547	0.0207071	0.786248	0.967944	rs3756838	2706.88	6:167371251	A/G
RNASET2	PD	1	-0.0843381	0.049395	0.0877434	0.563857	rs3756838	2706.88	6:167371251	A/G
RNASET2	Stroke	1	-0.00776515	0.0239425	0.745693	0.956388	rs3756838	2706.88	6:167371251	A/G
RNASET2	T2D	1	-0.0295507	0.0163931	0.0714461	0.52717	rs3756838	2706.88	6:167371251	A/G
RNF149	Dementia	1	0.00605381	0.0295568	0.837713	0.975796	rs12621632	1359.79	2:101897325	T/C
RNF149	OA	1	0.0181614	0.019942	0.362446	0.833577	rs12621632	1359.79	2:101897325	T/C
RNF149	CAD	1	0.0136755	0.0178272	0.443014	0.859971	rs12621632	1359.79	2:101897325	T/C
RNF149	CKD	1	0.0206542	0.0277763	0.457125	0.864473	rs12621632	1359.79	2:101897325	T/C
RNF149	COPD	1	0.0284885	0.0405961	0.482832	0.87331	rs12621632	1359.79	2:101897325	T/C
RNF149	HF	1	-0.0188736	0.0281324	0.502293	0.881763	rs12621632	1359.79	2:101897325	T/C
RNF149	PD	1	0.123925	0.0694407	0.0743237	0.531935	rs12621632	1359.79	2:101897325	T/C
RNF149	Stroke	1	-0.0505671	0.0327618	0.122715	0.622306	rs12621632	1359.79	2:101897325	T/C
RNF149	T2D	1	0.0416644	0.0227908	0.0675308	0.515096	rs12621632	1359.79	2:101897325	T/C
RNF43	Dementia	1	0.238099	0.0788881	0.00254296	0.104302	rs34523089	176.12	17:56436109	T/C
RNF43	OA	1	-0.0623933	0.0545045	0.252318	0.766072	rs34523089	176.12	17:56436109	T/C
RNF43	CAD	1	-0.0624295	0.050168	0.213349	0.730861	rs34523089	176.12	17:56436109	T/C
RNF43	CKD	1	0.0530702	0.0925142	0.566209	0.901618	rs34523089	176.12	17:56436109	T/C
RNF43	COPD	1	-0.0717165	0.126221	0.569912	0.902026	rs34523089	176.12	17:56436109	T/C
RNF43	HF	1	-0.144867	0.0810396	0.0738389	0.531785	rs34523089	176.12	17:56436109	T/C
RNF43	MDD	1	0.102535	0.0796053	0.19773	0.716189	rs34523089	176.12	17:56436109	T/C
RNF43	PD	1	-0.286866	0.167817	0.0873766	0.562264	rs34523089	176.12	17:56436109	T/C
RNF43	Stroke	1	-0.237381	0.101837	0.0197541	0.320206	rs34523089	176.12	17:56436109	T/C
RNF43	T2D	1	-0.0537873	0.0638277	0.399398	0.843337	rs34523089	176.12	17:56436109	T/C
ROBO1	Dementia	1	-0.00888923	0.0435995	0.838445	0.975796	rs3773244	649.04	3:78784770	A/G
ROBO1	OA	1	0.0973582	0.0292075	0.000858121	0.0492232	rs3773244	649.04	3:78784770	A/G
ROBO1	CAD	1	0.0373264	0.0256833	0.146131	0.659542	rs3773244	649.04	3:78784770	A/G
ROBO1	CKD	1	0.0584149	0.0397899	0.142081	0.654068	rs3773244	649.04	3:78784770	A/G
ROBO1	COPD	1	0.088469	0.0558751	0.113346	0.605691	rs3773244	649.04	3:78784770	A/G
ROBO1	HF	1	0.0647644	0.0410598	0.114722	0.608861	rs3773244	649.04	3:78784770	A/G
ROBO1	MDD	1	0.040233	0.0419064	0.33702	0.819802	rs3773244	649.04	3:78784770	A/G
ROBO1	PD	1	0.235776	0.118946	0.0474561	0.448384	rs3773244	649.04	3:78784770	A/G
ROBO1	Stroke	1	0.00423296	0.0486791	0.930706	0.988872	rs3773244	649.04	3:78784770	A/G
ROBO1	T2D	1	0.0440228	0.0338637	0.193601	0.7108	rs3773244	649.04	3:78784770	A/G
ROBO2	Dementia	1	0.123212	0.0805247	0.125987	0.628519	rs775722	208.76	3:77643616	T/C
ROBO2	OA	1	-0.0455983	0.0543299	0.401309	0.844961	rs775722	208.76	3:77643616	T/C
ROBO2	CAD	1	0.0738378	0.0479909	0.123907	0.6245	rs775722	208.76	3:77643616	T/C
ROBO2	CKD	1	-0.124183	0.0805247	0.123033	0.62237	rs775722	208.76	3:77643616	T/C
ROBO2	COPD	1	0.00873159	0.112541	0.938157	0.990601	rs775722	208.76	3:77643616	T/C
ROBO2	HF	1	0.161049	0.076644	0.0356176	0.410739	rs775722	208.76	3:77643616	T/C
ROBO2	MDD	1	0.0834046	0.0785843	0.288536	0.791687	rs775722	208.76	3:77643616	T/C
ROBO2	PD	1	0.0271649	0.216349	0.90008	0.98429	rs775722	208.76	3:77643616	T/C
ROBO2	Stroke	1	0.0582106	0.0911966	0.52328	0.888558	rs775722	208.76	3:77643616	T/C
ROBO2	T2D	1	0.254186	0.0630615	5.56e-05	0.00617359	rs775722	208.76	3:77643616	T/C
ROBO4	Dementia	1	-0.032815	0.0916891	0.720422	0.95295	rs59648931	142.22	11:124767067	T/C
ROBO4	OA	1	0.0106166	0.0627347	0.865615	0.97876	rs59648931	142.22	11:124767067	T/C
ROBO4	CAD	1	0.0316219	0.0551613	0.566467	0.901618	rs59648931	142.22	11:124767067	T/C
ROBO4	CKD	1	0.052118	0.0839679	0.534804	0.894024	rs59648931	142.22	11:124767067	T/C
ROBO4	COPD	1	-0.100375	0.124504	0.420127	0.853516	rs59648931	142.22	11:124767067	T/C
ROBO4	HF	1	0.0627347	0.0897588	0.484599	0.874258	rs59648931	142.22	11:124767067	T/C
ROBO4	MDD	1	-0.0482332	0.0926543	0.602665	0.915447	rs59648931	142.22	11:124767067	T/C
ROBO4	PD	1	0.0579089	0.203646	0.776134	0.964014	rs59648931	142.22	11:124767067	T/C
ROBO4	Stroke	1	0.090724	0.104236	0.384098	0.84157	rs59648931	142.22	11:124767067	T/C
ROBO4	T2D	1	0.0723861	0.0723861	0.317311	0.803942	rs59648931	142.22	11:124767067	T/C
ROR1	Dementia	1	0.0111803	0.0271886	0.680915	0.940043	rs6588083	1623.28	1:64614011	T/C
ROR1	OA	1	0.0236312	0.0188033	0.208842	0.72532	rs6588083	1623.28	1:64614011	T/C
ROR1	CAD	1	0.0171647	0.0160585	0.28512	0.788787	rs6588083	1623.28	1:64614011	T/C
ROR1	CKD	1	0.0213443	0.0238853	0.371527	0.835179	rs6588083	1623.28	1:64614011	T/C
ROR1	COPD	1	-0.0409099	0.0337951	0.226077	0.745833	rs6588083	1623.28	1:64614011	T/C
ROR1	HF	1	0.0391312	0.0264263	0.138668	0.648494	rs6588083	1623.28	1:64614011	T/C
ROR1	MDD	1	-0.00253972	0.0269345	0.924877	0.987864	rs6588083	1623.28	1:64614011	T/C
ROR1	PD	1	-0.0703853	0.0620001	0.256272	0.768103	rs6588083	1623.28	1:64614011	T/C
ROR1	Stroke	1	-0.0348115	0.0302377	0.249625	0.764615	rs6588083	1623.28	1:64614011	T/C
ROR1	T2D	1	0.0213443	0.0213443	0.317311	0.803942	rs6588083	1623.28	1:64614011	T/C
RP2	COPD	1	-0.0901738	0.0458408	0.0491711	0.457429	rs1805147	1376.25	X:46719498	C/T
RPA2	Dementia	1	0.0366929	0.0826814	0.657197	0.932493	rs17185038	174.93	1:28219658	G/C
RPA2	OA	1	-0.0141879	0.0543055	0.793891	0.968509	rs17185038	174.93	1:28219658	G/C
RPA2	CAD	1	-0.00267722	0.0587341	0.963643	0.993282	rs17185038	174.93	1:28219658	G/C
RPA2	CKD	1	0.300393	0.119374	0.0118563	0.243184	rs17185038	174.93	1:28219658	G/C
RPA2	COPD	1	0.145793	0.133562	0.27502	0.777428	rs17185038	174.93	1:28219658	G/C
RPA2	PD	1	-0.382585	0.236303	0.105437	0.594227	rs17185038	174.93	1:28219658	G/C
RPA2	Stroke	1	-0.00636011	0.117417	0.956802	0.993282	rs17185038	174.93	1:28219658	G/C
RPA2	T2D	1	-0.0494132	0.0699612	0.480006	0.873279	rs17185038	174.93	1:28219658	G/C
RPE	Dementia	1	0.114216	0.144088	0.427963	0.855045	rs2723211	56.01	2:210880492	A/G
RPE	OA	1	-0.349678	0.0966447	0.00029668	0.0222797	rs2723211	56.01	2:210880492	A/G
RPE	CAD	1	0.112088	0.0874193	0.199775	0.717814	rs2723211	56.01	2:210880492	A/G
RPE	CKD	1	-0.360221	0.13706	0.00858367	0.209471	rs2723211	56.01	2:210880492	A/G
RPE	COPD	1	-0.177475	0.198561	0.371426	0.835179	rs2723211	56.01	2:210880492	A/G
RPE	HF	1	-0.0825873	0.138817	0.551886	0.900415	rs2723211	56.01	2:210880492	A/G
RPE	MDD	1	-0.105395	0.140574	0.453409	0.862909	rs2723211	56.01	2:210880492	A/G
RPE	PD	1	0.35495	0.325078	0.274881	0.777428	rs2723211	56.01	2:210880492	A/G
RPE	Stroke	1	0.0685299	0.16166	0.671629	0.936308	rs2723211	56.01	2:210880492	A/G
RPE	T2D	1	0.0562296	0.112459	0.617075	0.919824	rs2723211	56.01	2:210880492	A/G
RPL14	Dementia	1	0.0693434	0.159828	0.664388	0.934811	rs148850234	46.68	3:40486865	C/T
RPL14	OA	1	-0.178432	0.104861	0.088828	0.564062	rs148850234	46.68	3:40486865	C/T
RPL14	CAD	1	0.0597806	0.108348	0.581124	0.907462	rs148850234	46.68	3:40486865	C/T
RPL14	CKD	1	0.179278	0.198728	0.366989	0.834781	rs148850234	46.68	3:40486865	C/T
RPL14	COPD	1	0.0329804	0.243548	0.892282	0.982925	rs148850234	46.68	3:40486865	C/T
RPL14	HF	1	-0.0862565	0.167439	0.606447	0.916637	rs148850234	46.68	3:40486865	C/T
RPL14	MDD	1	0.237638	0.186889	0.203534	0.721548	rs148850234	46.68	3:40486865	C/T
RPL14	PD	1	-0.382235	0.478639	0.42453	0.854532	rs148850234	46.68	3:40486865	C/T
RPL14	Stroke	1	0.171667	0.229172	0.453811	0.863478	rs148850234	46.68	3:40486865	C/T
RPL14	T2D	1	0.190272	0.126002	0.131026	0.635654	rs148850234	46.68	3:40486865	C/T
RRM2B	Dementia	1	-0.0432346	0.0772046	0.575479	0.904441	rs5893603	185.41	8:103250839	CG/C
RRM2B	OA	1	0.0262496	0.0545579	0.630423	0.925693	rs5893603	185.41	8:103250839	CG/C
RRM2B	CAD	1	0.0137012	0.0538051	0.798998	0.968726	rs5893603	185.41	8:103250839	CG/C
RRM2B	COPD	1	-0.0252202	0.119924	0.833433	0.975796	rs5893603	185.41	8:103250839	CG/C
RSPO1	Dementia	1	-0.00523494	0.0376916	0.889538	0.982634	rs36043533	883.46	1:38079517	G/T
RSPO1	OA	1	0.022615	0.0249183	0.364109	0.833829	rs36043533	883.46	1:38079517	G/T
RSPO1	CAD	1	-0.0396014	0.022882	0.0835094	0.550752	rs36043533	883.46	1:38079517	G/T
RSPO1	CKD	1	0.0224056	0.0351788	0.524187	0.889006	rs36043533	883.46	1:38079517	G/T
RSPO1	COPD	1	-0.0278499	0.0492085	0.571423	0.903302	rs36043533	883.46	1:38079517	G/T
RSPO1	HF	1	-0.0140297	0.037901	0.711259	0.949814	rs36043533	883.46	1:38079517	G/T
RSPO1	MDD	1	0.0374798	0.0376916	0.320037	0.809335	rs36043533	883.46	1:38079517	G/T
RSPO1	PD	1	-0.279546	0.104489	0.00746511	0.196982	rs36043533	883.46	1:38079517	G/T
RSPO1	Stroke	1	-0.0092135	0.0450205	0.837845	0.975796	rs36043533	883.46	1:38079517	G/T
RSPO1	T2D	1	0.000209398	0.0299439	0.99442	0.997263	rs36043533	883.46	1:38079517	G/T
RSPO3	Dementia	1	0.106889	0.0515359	0.0380724	0.418259	rs1936800	504.53	6:127436064	T/C
RSPO3	OA	1	0.0890744	0.0349935	0.0109136	0.234356	rs1936800	504.53	6:127436064	T/C
RSPO3	CAD	1	0.071626	0.031005	0.0208802	0.3272	rs1936800	504.53	6:127436064	T/C
RSPO3	CKD	1	-0.041356	0.0515359	0.422282	0.853516	rs1936800	504.53	6:127436064	T/C
RSPO3	COPD	1	-0.202326	0.0718958	0.0048905	0.150954	rs1936800	504.53	6:127436064	T/C
RSPO3	HF	1	-0.0661695	0.0496272	0.182422	0.700533	rs1936800	504.53	6:127436064	T/C
RSPO3	MDD	1	0.0171555	0.0502634	0.732869	0.954621	rs1936800	504.53	6:127436064	T/C
RSPO3	PD	1	-0.141883	0.111343	0.202562	0.721046	rs1936800	504.53	6:127436064	T/C
RSPO3	Stroke	1	0.0146336	0.0585346	0.802587	0.968726	rs1936800	504.53	6:127436064	T/C
RSPO3	T2D	1	-0.0687145	0.0407197	0.0915072	0.569446	rs1936800	504.53	6:127436064	T/C
RTBDN	Dementia	1	-0.0414538	0.0578018	0.473268	0.869616	rs7255045	412.3	19:12932269	G/A
RTBDN	OA	1	-0.012261	0.036783	0.738883	0.955292	rs7255045	412.3	19:12932269	G/A
RTBDN	CAD	1	-0.0321144	0.0321887	0.318429	0.806111	rs7255045	412.3	19:12932269	G/A
RTBDN	CKD	1	-0.126697	0.0513794	0.0136666	0.261313	rs7255045	412.3	19:12932269	G/A
RTBDN	COPD	1	0.0198511	0.0718143	0.782223	0.96628	rs7255045	412.3	19:12932269	G/A
RTBDN	HF	1	0.0379507	0.0513794	0.460128	0.864896	rs7255045	412.3	19:12932269	G/A
RTBDN	MDD	1	0.0146147	0.0531309	0.783263	0.966708	rs7255045	412.3	19:12932269	G/A
RTBDN	PD	1	0.0945847	0.117355	0.42026	0.853516	rs7255045	412.3	19:12932269	G/A
RTBDN	Stroke	1	0.0140126	0.0613049	0.819202	0.97332	rs7255045	412.3	19:12932269	G/A
RTBDN	T2D	1	-0.138374	0.0420377	0.000995956	0.0541333	rs7255045	412.3	19:12932269	G/A
RTN4IP1	Dementia	1	0.0593776	0.0896062	0.507554	0.883149	rs2054365	148.97	6:107077502	A/G
RTN4IP1	OA	1	-0.0205123	0.0604572	0.734395	0.955247	rs2054365	148.97	6:107077502	A/G
RTN4IP1	CAD	1	-0.0279724	0.0559077	0.616842	0.919824	rs2054365	148.97	6:107077502	A/G
RTN4IP1	CKD	1	0.0993226	0.0971634	0.306676	0.802301	rs2054365	148.97	6:107077502	A/G
RTN4IP1	COPD	1	-0.310923	0.232112	0.180397	0.69987	rs2054365	148.97	6:107077502	A/G
RTN4IP1	HF	1	0.121994	0.0852878	0.152608	0.665811	rs2054365	148.97	6:107077502	A/G
RTN4IP1	MDD	1	0.00971197	0.0971634	0.92038	0.987631	rs2054365	148.97	6:107077502	A/G
RTN4IP1	PD	1	-0.0993226	0.249386	0.690432	0.943385	rs2054365	148.97	6:107077502	A/G
RTN4IP1	Stroke	1	0.0334674	0.0993226	0.73615	0.955292	rs2054365	148.97	6:107077502	A/G
RTN4IP1	T2D	1	-0.0680144	0.069094	0.324931	0.812197	rs2054365	148.97	6:107077502	A/G
RTN4R	Dementia	1	0.0164442	0.0315461	0.602174	0.915414	rs663353	1215.42	22:20174712	G/A
RTN4R	OA	1	-0.0097323	0.0214782	0.650459	0.930981	rs663353	1215.42	22:20174712	G/A
RTN4R	CAD	1	-0.0264977	0.0189555	0.162147	0.679814	rs663353	1215.42	22:20174712	G/A
RTN4R	CKD	1	0.0117459	0.0288613	0.684025	0.940609	rs663353	1215.42	22:20174712	G/A
RTN4R	COPD	1	0.0379224	0.0422851	0.369812	0.835124	rs663353	1215.42	22:20174712	G/A
RTN4R	HF	1	0.0392648	0.0302037	0.193601	0.7108	rs663353	1215.42	22:20174712	G/A
RTN4R	MDD	1	0.0533453	0.0328884	0.104802	0.59353	rs663353	1215.42	22:20174712	G/A
RTN4R	PD	1	0.0701396	0.0862483	0.416086	0.851693	rs663353	1215.42	22:20174712	G/A
RTN4R	Stroke	1	0.0137595	0.0359088	0.701588	0.946882	rs663353	1215.42	22:20174712	G/A
RTN4R	T2D	1	0.0093967	0.0251697	0.7089	0.949578	rs663353	1215.42	22:20174712	G/A
RWDD1	Dementia	1	-0.0388138	0.0655594	0.553824	0.900497	rs147899431	280.57	6:116892681	C/G
RWDD1	OA	1	0.00978499	0.0440325	0.824141	0.974354	rs147899431	280.57	6:116892681	C/G
RWDD1	CAD	1	-0.00089624	0.0438452	0.983692	0.99602	rs147899431	280.57	6:116892681	C/G
RWDD1	CKD	1	0.0632763	0.0795846	0.426566	0.854971	rs147899431	280.57	6:116892681	C/G
RWDD1	COPD	1	-0.122639	0.114811	0.285439	0.789246	rs147899431	280.57	6:116892681	C/G
RWDD1	MDD	1	-0.083515	0.0701258	0.23368	0.750484	rs147899431	280.57	6:116892681	C/G
RWDD1	Stroke	1	-0.0218531	0.0821939	0.790337	0.968424	rs147899431	280.57	6:116892681	C/G
RWDD1	T2D	1	0.0645809	0.0538175	0.230139	0.748062	rs147899431	280.57	6:116892681	C/G
S100A11	Dementia	1	0.137307	0.0631367	0.0296483	0.379152	rs2999553	323.09	1:152012534	C/G
S100A11	OA	1	-0.0487317	0.042602	0.252671	0.766194	rs2999553	323.09	1:152012534	C/G
S100A11	CAD	1	-0.0411728	0.0378173	0.276274	0.778171	rs2999553	323.09	1:152012534	C/G
S100A11	CKD	1	-0.0760093	0.0594589	0.201126	0.719643	rs2999553	323.09	1:152012534	C/G
S100A11	COPD	1	0.0735574	0.0901078	0.414313	0.851081	rs2999553	323.09	1:152012534	C/G
S100A11	MDD	1	-0.0989835	0.0628302	0.115161	0.610156	rs2999553	323.09	1:152012534	C/G
S100A11	PD	1	-0.0548615	0.13792	0.690794	0.943385	rs2999553	323.09	1:152012534	C/G
S100A11	Stroke	1	-0.15539	0.0711054	0.0288636	0.375468	rs2999553	323.09	1:152012534	C/G
S100A11	T2D	1	-0.0793806	0.0484253	0.101163	0.587432	rs2999553	323.09	1:152012534	C/G
S100A12	Dementia	1	-0.0105667	0.0397308	0.790272	0.968424	rs3014874	800.36	1:153337943	G/A
S100A12	OA	1	0.0240921	0.0262055	0.35791	0.830901	rs3014874	800.36	1:153337943	G/A
S100A12	CAD	1	0.0106724	0.0246441	0.664969	0.934811	rs3014874	800.36	1:153337943	G/A
S100A12	CKD	1	0.0376175	0.0409989	0.358867	0.831499	rs3014874	800.36	1:153337943	G/A
S100A12	COPD	1	0.00929871	0.0545242	0.864583	0.978428	rs3014874	800.36	1:153337943	G/A
S100A12	HF	1	-0.0156387	0.0393082	0.690741	0.943385	rs3014874	800.36	1:153337943	G/A
S100A12	MDD	1	0.0562066	0.0418442	0.179196	0.698671	rs3014874	800.36	1:153337943	G/A
S100A12	PD	1	-0.063823	0.0955231	0.504043	0.881824	rs3014874	800.36	1:153337943	G/A
S100A12	Stroke	1	-0.0245148	0.0469162	0.601307	0.915021	rs3014874	800.36	1:153337943	G/A
S100A12	T2D	1	0.0486069	0.0308548	0.115177	0.610156	rs3014874	800.36	1:153337943	G/A
S100A13	Dementia	1	0.0760548	0.0422968	0.0721577	0.527758	rs114678888	717.92	1:153595448	C/A
S100A13	OA	1	-0.0548071	0.0279993	0.050295	0.460988	rs114678888	717.92	1:153595448	C/A
S100A13	CAD	1	0.0138158	0.0274381	0.614594	0.919824	rs114678888	717.92	1:153595448	C/A
S100A13	CKD	1	-0.0486513	0.0490484	0.321245	0.810983	rs114678888	717.92	1:153595448	C/A
S100A13	COPD	1	-0.0466655	0.0702961	0.506792	0.883149	rs114678888	717.92	1:153595448	C/A
S100A13	HF	1	-0.00158861	0.0422968	0.97004	0.993561	rs114678888	717.92	1:153595448	C/A
S100A13	MDD	1	0.0309801	0.0488498	0.525957	0.890292	rs114678888	717.92	1:153595448	C/A
S100A13	PD	1	-0.18269	0.0941253	0.052267	0.465344	rs114678888	717.92	1:153595448	C/A
S100A13	Stroke	1	-0.0635445	0.0542114	0.241132	0.757712	rs114678888	717.92	1:153595448	C/A
S100A13	T2D	1	0.0131061	0.033758	0.697842	0.946051	rs114678888	717.92	1:153595448	C/A
S100A16	Dementia	1	-0.104322	0.0801731	0.193188	0.710526	rs9700928	176.75	1:153584986	A/C
S100A16	OA	1	0.00965941	0.0540927	0.858274	0.977773	rs9700928	176.75	1:153584986	A/C
S100A16	CAD	1	-0.153392	0.0491324	0.00179621	0.0804831	rs9700928	176.75	1:153584986	A/C
S100A16	CKD	1	-0.132334	0.0801731	0.0988198	0.581107	rs9700928	176.75	1:153584986	A/C
S100A16	COPD	1	0.170006	0.125572	0.175785	0.695137	rs9700928	176.75	1:153584986	A/C
S100A16	HF	1	-0.12364	0.0772753	0.109599	0.597793	rs9700928	176.75	1:153584986	A/C
S100A16	MDD	1	0.119743	0.082105	0.144726	0.6592	rs9700928	176.75	1:153584986	A/C
S100A16	PD	1	0.0907984	0.185461	0.624429	0.923913	rs9700928	176.75	1:153584986	A/C
S100A16	Stroke	1	-0.1333	0.0946622	0.159083	0.675482	rs9700928	176.75	1:153584986	A/C
S100A16	T2D	1	-0.0270463	0.0627862	0.666636	0.934811	rs9700928	176.75	1:153584986	A/C
S100A3	Dementia	1	-0.0452728	0.118484	0.702387	0.947458	rs576022937	109.09	1:153520255	AC/A
S100A3	OA	1	-0.00978871	0.0709681	0.890295	0.98283	rs576022937	109.09	1:153520255	AC/A
S100A3	CAD	1	0.0594468	0.0899473	0.508672	0.883614	rs576022937	109.09	1:153520255	AC/A
S100A3	COPD	1	-0.408475	0.181703	0.0245739	0.351392	rs576022937	109.09	1:153520255	AC/A
S100A4	Dementia	1	-0.0822612	0.0504092	0.102707	0.58877	rs56350425	456.12	1:153520520	C/T
S100A4	OA	1	0.0116329	0.0354526	0.742817	0.956388	rs56350425	456.12	1:153520520	C/T
S100A4	CAD	1	-0.00471689	0.0324465	0.884415	0.982189	rs56350425	456.12	1:153520520	C/T
S100A4	CKD	1	-0.084754	0.0517941	0.101764	0.587853	rs56350425	456.12	1:153520520	C/T
S100A4	COPD	1	-0.101649	0.0794915	0.200987	0.719595	rs56350425	456.12	1:153520520	C/T
S100A4	HF	1	-0.0371145	0.0520711	0.475991	0.871249	rs56350425	456.12	1:153520520	C/T
S100A4	MDD	1	0.000830797	0.0570566	0.988382	0.996067	rs56350425	456.12	1:153520520	C/T
S100A4	PD	1	0.0232658	0.10248	0.820403	0.973737	rs56350425	456.12	1:153520520	C/T
S100A4	Stroke	1	-0.137656	0.0661967	0.0375716	0.416254	rs56350425	456.12	1:153520520	C/T
S100A4	T2D	1	-0.0803224	0.0407151	0.0485196	0.45354	rs56350425	456.12	1:153520520	C/T
S100G	COPD	1	-0.0302697	0.0658038	0.645516	0.929158	rs59921059	478.9	X:16497738	C/T
S100P	Dementia	1	-0.0288651	0.0338236	0.393436	0.842763	rs5855927	1096.94	4:6686949	TG/T
S100P	OA	1	0.0111565	0.0230213	0.627949	0.925158	rs5855927	1096.94	4:6686949	TG/T
S100P	CAD	1	0.0105973	0.0206106	0.607135	0.916637	rs5855927	1096.94	4:6686949	TG/T
S100P	COPD	1	0.057199	0.0412612	0.165666	0.683812	rs5855927	1096.94	4:6686949	TG/T
SAA4	Dementia	1	-0.0225389	0.0225389	0.317311	0.803942	rs7117890	2307.49	11:18248503	G/A
SAA4	OA	1	0.0109946	0.0151175	0.467059	0.866193	rs7117890	2307.49	11:18248503	G/A
SAA4	CAD	1	-0.0254878	0.0136323	0.0615301	0.496102	rs7117890	2307.49	11:18248503	G/A
SAA4	CKD	1	0.00164919	0.0252875	0.948001	0.992101	rs7117890	2307.49	11:18248503	G/A
SAA4	COPD	1	0.0277613	0.0354575	0.433659	0.857547	rs7117890	2307.49	11:18248503	G/A
SAA4	HF	1	-0.00329837	0.0217143	0.879267	0.982122	rs7117890	2307.49	11:18248503	G/A
SAA4	MDD	1	-0.00823358	0.0217143	0.704555	0.947564	rs7117890	2307.49	11:18248503	G/A
SAA4	PD	1	0.0610199	0.054698	0.264603	0.770994	rs7117890	2307.49	11:18248503	G/A
SAA4	Stroke	1	-0.0126438	0.0255624	0.620866	0.922842	rs7117890	2307.49	11:18248503	G/A
SAA4	T2D	1	-0.0362821	0.0175913	0.0391602	0.422446	rs7117890	2307.49	11:18248503	G/A
SAMD9L	Dementia	1	0.00317371	0.0287397	0.912069	0.985301	rs17165120	1482.85	7:92777091	A/C
SAMD9L	OA	1	0.00722901	0.0193949	0.709351	0.949773	rs17165120	1482.85	7:92777091	A/C
SAMD9L	CAD	1	-0.00429998	0.0170352	0.800719	0.968726	rs17165120	1482.85	7:92777091	A/C
SAMD9L	CKD	1	-0.0134001	0.0225686	0.552679	0.900415	rs17165120	1482.85	7:92777091	A/C
SAMD9L	COPD	1	-0.0664717	0.0331477	0.0449289	0.439045	rs17165120	1482.85	7:92777091	A/C
SAMD9L	HF	1	-0.0229213	0.0280345	0.41358	0.850887	rs17165120	1482.85	7:92777091	A/C
SAMD9L	PD	1	-0.0179844	0.0659427	0.785063	0.967327	rs17165120	1482.85	7:92777091	A/C
SAMD9L	Stroke	1	-0.0590663	0.0329714	0.0732221	0.530019	rs17165120	1482.85	7:92777091	A/C
SAMD9L	T2D	1	0.00158686	0.0227449	0.944379	0.990713	rs17165120	1482.85	7:92777091	A/C
SAT2	Dementia	1	0.0435923	0.01578	0.00573606	0.169197	rs13894	4762.93	17:7529902	G/A
SAT2	OA	1	0.0186402	0.0103556	0.0718606	0.52717	rs13894	4762.93	17:7529902	G/A
SAT2	CAD	1	0.00743606	0.00902466	0.409956	0.850319	rs13894	4762.93	17:7529902	G/A
SAT2	CKD	1	-0.0143993	0.0143006	0.313984	0.803942	rs13894	4762.93	17:7529902	G/A
SAT2	COPD	1	0.00394501	0.0219934	0.857645	0.977773	rs13894	4762.93	17:7529902	G/A
SAT2	HF	1	-0.0161745	0.0143993	0.261315	0.769929	rs13894	4762.93	17:7529902	G/A
SAT2	MDD	1	0.0325448	0.0146952	0.0267831	0.363301	rs13894	4762.93	17:7529902	G/A
SAT2	PD	1	0.0219934	0.0328422	0.503068	0.881824	rs13894	4762.93	17:7529902	G/A
SAT2	Stroke	1	-0.0162732	0.0174567	0.351231	0.828302	rs13894	4762.93	17:7529902	G/A
SAT2	T2D	1	-0.0282068	0.011835	0.0171567	0.293723	rs13894	4762.93	17:7529902	G/A
SBSN	Dementia	1	0.00800259	0.0175376	0.648167	0.929793	rs148177176	4567.06	19:36021687	T/TTTTA
SBSN	OA	1	-0.00647018	0.0110674	0.558806	0.900497	rs148177176	4567.06	19:36021687	T/TTTTA
SBSN	CAD	1	-0.0116558	0.0104365	0.264068	0.770647	rs148177176	4567.06	19:36021687	T/TTTTA
SBSN	COPD	1	0.00221348	0.0243483	0.927565	0.988279	rs148177176	4567.06	19:36021687	T/TTTTA
SCAMP3	Dementia	1	0.0129421	0.10942	0.905846	0.98429	rs1142287	98.29	1:155230131	C/T
SCAMP3	OA	1	0.0305904	0.074123	0.679828	0.939611	rs1142287	98.29	1:155230131	C/T
SCAMP3	CAD	1	0.0804319	0.0659438	0.222578	0.741769	rs1142287	98.29	1:155230131	C/T
SCAMP3	CKD	1	-0.152952	0.10236	0.13511	0.642651	rs1142287	98.29	1:155230131	C/T
SCAMP3	COPD	1	-0.0129421	0.154129	0.933081	0.98956	rs1142287	98.29	1:155230131	C/T
SCAMP3	HF	1	-0.0705933	0.107067	0.509677	0.883939	rs1142287	98.29	1:155230131	C/T
SCAMP3	MDD	1	-0.0576275	0.10589	0.58629	0.910041	rs1142287	98.29	1:155230131	C/T
SCAMP3	PD	1	-0.334142	0.230605	0.147343	0.660898	rs1142287	98.29	1:155230131	C/T
SCAMP3	Stroke	1	0.103537	0.134127	0.440156	0.859457	rs1142287	98.29	1:155230131	C/T
SCAMP3	T2D	1	-0.250606	0.084712	0.00309307	0.119905	rs1142287	98.29	1:155230131	C/T
SCARA5	Dementia	1	-0.0749985	0.0275686	0.0065197	0.183936	rs2726951	1809.37	8:27805783	C/T
SCARA5	OA	1	-0.0124503	0.0183791	0.49814	0.880353	rs2726951	1809.37	8:27805783	C/T
SCARA5	CAD	1	-0.0128044	0.0167166	0.443695	0.86055	rs2726951	1809.37	8:27805783	C/T
SCARA5	CKD	1	0.0195648	0.0278651	0.4826	0.87331	rs2726951	1809.37	8:27805783	C/T
SCARA5	COPD	1	0.0103753	0.0382404	0.786147	0.967935	rs2726951	1809.37	8:27805783	C/T
SCARA5	HF	1	0.0246043	0.030533	0.420344	0.853516	rs2726951	1809.37	8:27805783	C/T
SCARA5	Stroke	1	-0.0800379	0.0308294	0.00942738	0.218403	rs2726951	1809.37	8:27805783	C/T
SCARA5	T2D	1	0.0186755	0.0213435	0.381574	0.839452	rs2726951	1809.37	8:27805783	C/T
SCARB2	Dementia	1	0.00699412	0.0362423	0.846973	0.977231	rs28563976	995	4:77097373	A/C
SCARB2	OA	1	-0.0308377	0.0247973	0.213651	0.73089	rs28563976	995	4:77097373	A/C
SCARB2	CAD	1	0.0713211	0.0220082	0.00119251	0.0599922	rs28563976	995	4:77097373	A/C
SCARB2	CKD	1	-0.0537275	0.0321094	0.0942747	0.573124	rs28563976	995	4:77097373	A/C
SCARB2	COPD	1	0.0848832	0.0470513	0.0712228	0.526968	rs28563976	995	4:77097373	A/C
SCARB2	HF	1	-0.092831	0.0356064	0.00913013	0.214392	rs28563976	995	4:77097373	A/C
SCARB2	MDD	1	-0.0333957	0.0400572	0.404449	0.845973	rs28563976	995	4:77097373	A/C
SCARB2	PD	1	-0.0925131	0.0756636	0.221447	0.7393	rs28563976	995	4:77097373	A/C
SCARB2	Stroke	1	0.029566	0.0413289	0.474371	0.870554	rs28563976	995	4:77097373	A/C
SCARB2	T2D	1	-0.0228898	0.0286123	0.423711	0.853516	rs28563976	995	4:77097373	A/C
SCARF1	Dementia	1	-0.0628755	0.0219272	0.00413768	0.141363	rs2272011	2444.16	17:1542190	G/A
SCARF1	OA	1	-0.00634038	0.0147942	0.668235	0.934904	rs2272011	2444.16	17:1542190	G/A
SCARF1	CAD	1	-0.00198911	0.0134647	0.882557	0.982189	rs2272011	2444.16	17:1542190	G/A
SCARF1	CKD	1	0.00475529	0.0243048	0.844882	0.976846	rs2272011	2444.16	17:1542190	G/A
SCARF1	COPD	1	0.0248332	0.0324945	0.444732	0.860932	rs2272011	2444.16	17:1542190	G/A
SCARF1	HF	1	0.021663	0.0213988	0.311373	0.803942	rs2272011	2444.16	17:1542190	G/A
SCARF1	MDD	1	0.0177066	0.0224555	0.430393	0.856303	rs2272011	2444.16	17:1542190	G/A
SCARF1	PD	1	-0.0686875	0.0457036	0.132867	0.638304	rs2272011	2444.16	17:1542190	G/A
SCARF1	Stroke	1	0.0142659	0.0250974	0.569749	0.902026	rs2272011	2444.16	17:1542190	G/A
SCARF1	T2D	1	0.0256257	0.0177002	0.147684	0.660898	rs2272011	2444.16	17:1542190	G/A
SCARF2	Dementia	1	0.00963185	0.0280929	0.731706	0.954621	rs5763025	2045.75	22:20786488	C/A
SCARF2	OA	1	0.0240796	0.0187286	0.198543	0.716922	rs5763025	2045.75	22:20786488	C/A
SCARF2	CAD	1	0.0649654	0.0168007	0.000110259	0.0103877	rs5763025	2045.75	22:20786488	C/A
SCARF2	CKD	1	0.00321062	0.0278253	0.90814	0.984801	rs5763025	2045.75	22:20786488	C/A
SCARF2	COPD	1	-0.15411	0.0387949	7.11e-05	0.0075702	rs5763025	2045.75	22:20786488	C/A
SCARF2	HF	1	0.0575235	0.0264876	0.029877	0.379637	rs5763025	2045.75	22:20786488	C/A
SCARF2	MDD	1	-0.00455224	0.0270227	0.866221	0.979089	rs5763025	2045.75	22:20786488	C/A
SCARF2	Stroke	1	0.0428082	0.0318386	0.178775	0.698267	rs5763025	2045.75	22:20786488	C/A
SCARF2	T2D	1	-0.0283604	0.0219392	0.196121	0.714483	rs5763025	2045.75	22:20786488	C/A
SCG3	Dementia	1	-0.0170978	0.0134239	0.202775	0.721046	rs2606134	6711.38	15:51973650	C/G
SCG3	OA	1	-0.00974996	0.00918475	0.288445	0.791687	rs2606134	6711.38	15:51973650	C/G
SCG3	CAD	1	0.00907775	0.00841273	0.280566	0.786106	rs2606134	6711.38	15:51973650	C/G
SCG3	CKD	1	0.00169565	0.0151195	0.910705	0.984829	rs2606134	6711.38	15:51973650	C/G
SCG3	COPD	1	0.0250108	0.0221847	0.259578	0.769929	rs2606134	6711.38	15:51973650	C/G
SCG3	MDD	1	-0.00494013	0.013	0.703937	0.947546	rs2606134	6711.38	15:51973650	C/G
SCG3	PD	1	0.0166739	0.0303803	0.583117	0.908683	rs2606134	6711.38	15:51973650	C/G
SCG3	Stroke	1	0.0199238	0.0154021	0.195811	0.714333	rs2606134	6711.38	15:51973650	C/G
SCG3	T2D	1	-0.0103152	0.0105978	0.330388	0.815996	rs2606134	6711.38	15:51973650	C/G
SCGB1A1	Dementia	1	-0.000589593	0.0250577	0.981228	0.995406	rs3741240	1990.74	11:62186542	G/A
SCGB1A1	OA	1	0.0141502	0.0170982	0.407905	0.848733	rs3741240	1990.74	11:62186542	G/A
SCGB1A1	CAD	1	0.0171788	0.0156234	0.271525	0.774963	rs3741240	1990.74	11:62186542	G/A
SCGB1A1	CKD	1	0.0545374	0.0238785	0.0223744	0.337352	rs3741240	1990.74	11:62186542	G/A
SCGB1A1	COPD	1	-0.0147398	0.034786	0.671764	0.936308	rs3741240	1990.74	11:62186542	G/A
SCGB1A1	HF	1	-0.0241733	0.0244681	0.323176	0.811514	rs3741240	1990.74	11:62186542	G/A
SCGB1A1	PD	1	-0.00736991	0.068098	0.913817	0.985933	rs3741240	1990.74	11:62186542	G/A
SCGB1A1	Stroke	1	-0.00707512	0.0285953	0.804581	0.96944	rs3741240	1990.74	11:62186542	G/A
SCGB1A1	T2D	1	-0.0197514	0.0197514	0.317311	0.803942	rs3741240	1990.74	11:62186542	G/A
SCGB3A1	Dementia	1	0.107818	0.0713127	0.130558	0.635164	rs307802	249.36	5:180019237	C/T
SCGB3A1	OA	1	0.00933857	0.0475418	0.844275	0.976846	rs307802	249.36	5:180019237	C/T
SCGB3A1	CAD	1	0.0339344	0.0439762	0.44032	0.859457	rs307802	249.36	5:180019237	C/T
SCGB3A1	CKD	1	-0.120553	0.0713127	0.0909369	0.568933	rs307802	249.36	5:180019237	C/T
SCGB3A1	COPD	1	-0.00424481	0.101026	0.966485	0.993282	rs307802	249.36	5:180019237	C/T
SCGB3A1	HF	1	0.116308	0.0696148	0.0947747	0.573124	rs307802	249.36	5:180019237	C/T
SCGB3A1	MDD	1	0.0900203	0.0730107	0.217585	0.734959	rs307802	249.36	5:180019237	C/T
SCGB3A1	PD	1	0.213938	0.198657	0.281515	0.786511	rs307802	249.36	5:180019237	C/T
SCGB3A1	Stroke	1	0.188469	0.0848961	0.0264188	0.361414	rs307802	249.36	5:180019237	C/T
SCGB3A1	T2D	1	0.0449949	0.0560314	0.421957	0.853516	rs307802	249.36	5:180019237	C/T
SCGB3A2	Dementia	1	0.026255	0.0416041	0.527996	0.891692	rs17717320	700.39	5:147205914	C/G
SCGB3A2	OA	1	0.00484708	0.0278707	0.861934	0.978206	rs17717320	700.39	5:147205914	C/G
SCGB3A2	CAD	1	0.0155048	0.0246853	0.529939	0.892417	rs17717320	700.39	5:147205914	C/G
SCGB3A2	CKD	1	0.0436237	0.0383727	0.255604	0.767801	rs17717320	700.39	5:147205914	C/G
SCGB3A2	COPD	1	0.0904787	0.0541257	0.094595	0.573124	rs17717320	700.39	5:147205914	C/G
SCGB3A2	MDD	1	-0.068682	0.0407962	0.0922707	0.570211	rs17717320	700.39	5:147205914	C/G
SCGB3A2	PD	1	0.078361	0.111483	0.482119	0.87331	rs17717320	700.39	5:147205914	C/G
SCGB3A2	Stroke	1	-0.0937101	0.0468551	0.0455003	0.439045	rs17717320	700.39	5:147205914	C/G
SCGB3A2	T2D	1	-0.0553374	0.0327178	0.0907684	0.568933	rs17717320	700.39	5:147205914	C/G
SCGN	Dementia	1	0.0248688	0.0973127	0.798294	0.968704	rs10946788	119.18	6:25660510	G/A
SCGN	OA	1	0.120019	0.0670376	0.0734021	0.530467	rs10946788	119.18	6:25660510	G/A
SCGN	CAD	1	0.0218529	0.0589636	0.710923	0.949797	rs10946788	119.18	6:25660510	G/A
SCGN	CKD	1	-0.0854189	0.0929877	0.358302	0.830943	rs10946788	119.18	6:25660510	G/A
SCGN	COPD	1	0.0497376	0.1384	0.719315	0.95295	rs10946788	119.18	6:25660510	G/A
SCGN	HF	1	-0.0410876	0.0951502	0.665874	0.934811	rs10946788	119.18	6:25660510	G/A
SCGN	MDD	1	-0.104911	0.0951502	0.270206	0.774463	rs10946788	119.18	6:25660510	G/A
SCGN	PD	1	-0.189219	0.214088	0.376783	0.837933	rs10946788	119.18	6:25660510	G/A
SCGN	Stroke	1	0.108125	0.107044	0.312447	0.803942	rs10946788	119.18	6:25660510	G/A
SCGN	T2D	1	-0.0378438	0.0746064	0.611982	0.919377	rs10946788	119.18	6:25660510	G/A
SCLY	Dementia	1	0.0210849	0.0473124	0.655849	0.931831	rs62196005	577.58	2:239007130	T/A
SCLY	OA	1	0.0241705	0.0318845	0.448412	0.862187	rs62196005	577.58	2:239007130	T/A
SCLY	CAD	1	0.0498459	0.0288116	0.0836189	0.550752	rs62196005	577.58	2:239007130	T/A
SCLY	CKD	1	0.0462839	0.0467982	0.322658	0.811378	rs62196005	577.58	2:239007130	T/A
SCLY	COPD	1	0.0807397	0.0647975	0.212753	0.729914	rs62196005	577.58	2:239007130	T/A
SCLY	MDD	1	0.0308454	0.0462839	0.50513	0.881978	rs62196005	577.58	2:239007130	T/A
SCLY	PD	1	-0.144509	0.116738	0.215759	0.731805	rs62196005	577.58	2:239007130	T/A
SCLY	Stroke	1	0.0977105	0.0550264	0.0757822	0.532781	rs62196005	577.58	2:239007130	T/A
SCLY	T2D	1	0.100796	0.0375414	0.00725447	0.19438	rs62196005	577.58	2:239007130	T/A
SCN4B	Dementia	1	0.0153083	0.0134895	0.256446	0.768103	rs35632913	6997.04	11:118013263	G/GT
SCN4B	OA	1	0.0165209	0.00909406	0.0692682	0.521589	rs35632913	6997.04	11:118013263	G/GT
SCN4B	CAD	1	-0.0160962	0.0119348	0.17744	0.697424	rs35632913	6997.04	11:118013263	G/GT
SCN4B	COPD	1	-0.0134895	0.018946	0.476465	0.871249	rs35632913	6997.04	11:118013263	G/GT
SCPEP1	Dementia	1	-0.0249018	0.0254491	0.32783	0.814987	rs34449028	1842.75	17:55085363	A/T
SCPEP1	OA	1	-0.325913	0.369149	0.377303	0.838004	rs34449028	1842.75	17:55085363	A/T
SCPEP1	CAD	1	0.0259739	0.0153596	0.0908281	0.568933	rs34449028	1842.75	17:55085363	A/T
SCPEP1	CKD	1	-0.00246282	0.0284592	0.931038	0.988872	rs34449028	1842.75	17:55085363	A/T
SCPEP1	COPD	1	0.000273646	0.0465199	0.995307	0.997553	rs34449028	1842.75	17:55085363	A/T
SCPEP1	MDD	1	0.0136755	0.0287329	0.634109	0.926431	rs34449028	1842.75	17:55085363	A/T
SCPEP1	PD	1	0.0637596	0.0823676	0.43888	0.858486	rs34449028	1842.75	17:55085363	A/T
SCPEP1	Stroke	1	0.00136823	0.0295538	0.963074	0.993282	rs34449028	1842.75	17:55085363	A/T
SCRG1	OA	1	-0.0519572	0.0511192	0.309442	0.803942	rs142535993	283.58	4:174310687	A/AAAAC
SCRG1	CAD	1	-0.0744835	0.062301	0.231875	0.748775	rs142535993	283.58	4:174310687	A/AAAAC
SCRG1	MDD	1	-0.321781	0.161738	0.0466432	0.445	rs142535993	283.58	4:174310687	A/AAAAC
SCRN1	Dementia	1	0.0434592	0.0790508	0.582482	0.908265	rs17324153	206.66	7:29966141	C/T
SCRN1	OA	1	-0.0164845	0.0509522	0.746294	0.956388	rs17324153	206.66	7:29966141	C/T
SCRN1	CAD	1	-0.0608705	0.0522752	0.244252	0.761286	rs17324153	206.66	7:29966141	C/T
SCRN1	CKD	1	0.127006	0.0989072	0.19911	0.717352	rs17324153	206.66	7:29966141	C/T
SCRN1	COPD	1	-0.369403	0.126256	0.00343554	0.126479	rs17324153	206.66	7:29966141	C/T
SCRN1	HF	1	0.0266	0.082048	0.745786	0.956388	rs17324153	206.66	7:29966141	C/T
SCRN1	MDD	1	-0.091396	0.0786761	0.245368	0.761751	rs17324153	206.66	7:29966141	C/T
SCRN1	PD	1	0.0887916	0.17084	0.603247	0.915506	rs17324153	206.66	7:29966141	C/T
SCRN1	Stroke	1	-0.0532001	0.111645	0.633711	0.926269	rs17324153	206.66	7:29966141	C/T
SCRN1	T2D	1	0.0153606	0.060693	0.800201	0.968726	rs17324153	206.66	7:29966141	C/T
SDC1	Dementia	1	-0.105653	0.0627794	0.0923893	0.570211	rs907866	316.51	2:20371380	A/G
SDC1	OA	1	0.063545	0.0428738	0.138302	0.648192	rs907866	316.51	2:20371380	A/G
SDC1	CAD	1	-0.0491065	0.0377308	0.193088	0.710526	rs907866	316.51	2:20371380	A/G
SDC1	CKD	1	0.0666075	0.0627794	0.288701	0.791687	rs907866	316.51	2:20371380	A/G
SDC1	COPD	1	0.0413426	0.0880443	0.638666	0.928171	rs907866	316.51	2:20371380	A/G
SDC1	HF	1	-0.0199057	0.0604826	0.74207	0.956388	rs907866	316.51	2:20371380	A/G
SDC1	PD	1	-0.0428738	0.149293	0.773975	0.963525	rs907866	316.51	2:20371380	A/G
SDC1	Stroke	1	-0.0627794	0.0704355	0.372766	0.83641	rs907866	316.51	2:20371380	A/G
SDC1	T2D	1	0.0191401	0.0497642	0.700522	0.946512	rs907866	316.51	2:20371380	A/G
SDCCAG8	Dementia	1	0.0029626	0.0404888	0.94167	0.990601	rs953492	749.21	1:243471192	G/A
SDCCAG8	OA	1	-0.00888779	0.0271571	0.743462	0.956388	rs953492	749.21	1:243471192	G/A
SDCCAG8	CAD	1	0.071127	0.0243051	0.0034289	0.126479	rs953492	749.21	1:243471192	G/A
SDCCAG8	CKD	1	-0.329342	0.0395013	7.59e-17	4.91611e-14	rs953492	749.21	1:243471192	G/A
SDCCAG8	COPD	1	0.044439	0.0577706	0.441756	0.859462	rs953492	749.21	1:243471192	G/A
SDCCAG8	HF	1	0.00938156	0.0385138	0.807549	0.970331	rs953492	749.21	1:243471192	G/A
SDCCAG8	PD	1	0.205407	0.106653	0.0541136	0.471258	rs953492	749.21	1:243471192	G/A
SDCCAG8	Stroke	1	-0.0276509	0.0459203	0.547074	0.899493	rs953492	749.21	1:243471192	G/A
SDCCAG8	T2D	1	0.0686335	0.031601	0.0298651	0.379637	rs953492	749.21	1:243471192	G/A
SDK2	Dementia	1	0.029963	0.0177998	0.0923106	0.570211	rs11655934	3952.15	17:71587577	G/A
SDK2	OA	1	0.0207665	0.0117182	0.0763693	0.534275	rs11655934	3952.15	17:71587577	G/A
SDK2	CAD	1	-0.0134418	0.0107253	0.210104	0.726763	rs11655934	3952.15	17:71587577	G/A
SDK2	CKD	1	-0.0175032	0.0175032	0.317311	0.803942	rs11655934	3952.15	17:71587577	G/A
SDK2	COPD	1	0.0173548	0.0241781	0.472886	0.869325	rs11655934	3952.15	17:71587577	G/A
SDK2	HF	1	-0.0143882	0.0167615	0.390668	0.842763	rs11655934	3952.15	17:71587577	G/A
SDK2	PD	1	-0.0686777	0.0529545	0.194659	0.712691	rs11655934	3952.15	17:71587577	G/A
SDK2	Stroke	1	-0.00252164	0.0201731	0.900524	0.98429	rs11655934	3952.15	17:71587577	G/A
SDK2	T2D	1	0.00578494	0.0136465	0.671629	0.936308	rs11655934	3952.15	17:71587577	G/A
SEC31A	Dementia	1	-0.0132472	0.0940226	0.887954	0.982634	rs11541628	162.98	4:83765605	C/A
SEC31A	OA	1	-0.0174475	0.0562197	0.756299	0.959258	rs11541628	162.98	4:83765605	C/A
SEC31A	CAD	1	-0.0185098	0.0544048	0.733688	0.954734	rs11541628	162.98	4:83765605	C/A
SEC31A	CKD	1	0.088853	0.103716	0.391612	0.842763	rs11541628	162.98	4:83765605	C/A
SEC31A	COPD	1	0.102423	0.130533	0.432657	0.857069	rs11541628	162.98	4:83765605	C/A
SEC31A	HF	1	0.0219709	0.0901454	0.807442	0.970331	rs11541628	162.98	4:83765605	C/A
SEC31A	MDD	1	-0.114365	0.0956381	0.231769	0.748775	rs11541628	162.98	4:83765605	C/A
SEC31A	PD	1	-0.0129241	0.180614	0.942955	0.9907	rs11541628	162.98	4:83765605	C/A
SEC31A	Stroke	1	-0.130856	0.134087	0.329112	0.815296	rs11541628	162.98	4:83765605	C/A
SEC31A	T2D	1	-0.125687	0.0678514	0.0639711	0.506588	rs11541628	162.98	4:83765605	C/A
SEL1L	Dementia	1	-0.0145875	0.025827	0.5722	0.903302	rs11499034	1582.82	14:81972441	T/C
SEL1L	OA	1	0.020008	0.0184137	0.277222	0.779762	rs11499034	1582.82	14:81972441	T/C
SEL1L	CAD	1	0.00283668	0.0185308	0.878335	0.981979	rs11499034	1582.82	14:81972441	T/C
SEL1L	CKD	1	-0.116062	0.0359506	0.00124493	0.0616319	rs11499034	1582.82	14:81972441	T/C
SEL1L	COPD	1	-0.0412914	0.043603	0.343647	0.821087	rs11499034	1582.82	14:81972441	T/C
SEL1L	HF	1	-0.0902352	0.0310084	0.00361399	0.129745	rs11499034	1582.82	14:81972441	T/C
SEL1L	MDD	1	-0.0550048	0.0271024	0.0424058	0.434471	rs11499034	1582.82	14:81972441	T/C
SEL1L	PD	1	0.0412914	0.057234	0.470634	0.867364	rs11499034	1582.82	14:81972441	T/C
SEL1L	Stroke	1	-0.00924671	0.0381825	0.808648	0.970676	rs11499034	1582.82	14:81972441	T/C
SEL1L	T2D	1	-0.00199283	0.0220805	0.928086	0.988655	rs11499034	1582.82	14:81972441	T/C
SELE	Dementia	1	-0.0369725	0.0919031	0.687464	0.942593	rs7538317	207.06	1:169707576	C/G
SELE	OA	1	0.0264089	0.0612687	0.666443	0.934811	rs7538317	207.06	1:169707576	C/G
SELE	CAD	1	0.123452	0.0556579	0.026551	0.361414	rs7538317	207.06	1:169707576	C/G
SELE	CKD	1	0.0306344	0.0919031	0.738883	0.955292	rs7538317	207.06	1:169707576	C/G
SELE	COPD	1	-0.0422543	0.143665	0.768668	0.96246	rs7538317	207.06	1:169707576	C/G
SELE	MDD	1	0.0738972	0.0908468	0.415973	0.851693	rs7538317	207.06	1:169707576	C/G
SELE	PD	1	-0.200708	0.198595	0.31219	0.803942	rs7538317	207.06	1:169707576	C/G
SELE	Stroke	1	0.0802832	0.103523	0.438038	0.858352	rs7538317	207.06	1:169707576	C/G
SELENOP	Dementia	1	0.00677671	0.0890653	0.93935	0.990601	rs10038285	147.24	5:42689540	A/G
SELENOP	OA	1	0.0425964	0.0609904	0.484919	0.874283	rs10038285	147.24	5:42689540	A/G
SELENOP	CAD	1	-0.0391857	0.0544461	0.4717	0.868684	rs10038285	147.24	5:42689540	A/G
SELENOP	CKD	1	0.0803524	0.095842	0.401815	0.845085	rs10038285	147.24	5:42689540	A/G
SELENOP	COPD	1	-0.0929377	0.130694	0.477015	0.871249	rs10038285	147.24	5:42689540	A/G
SELENOP	HF	1	0.121013	0.0871291	0.164867	0.68288	rs10038285	147.24	5:42689540	A/G
SELENOP	MDD	1	0.248773	0.0900334	0.00572523	0.169197	rs10038285	147.24	5:42689540	A/G
SELENOP	PD	1	0.217823	0.189748	0.250985	0.765014	rs10038285	147.24	5:42689540	A/G
SELENOP	Stroke	1	0.198461	0.100683	0.0487063	0.454764	rs10038285	147.24	5:42689540	A/G
SELENOP	T2D	1	-0.102619	0.0697033	0.140961	0.651766	rs10038285	147.24	5:42689540	A/G
SELL	Dementia	1	-0.00614702	0.0213916	0.77384	0.963525	rs2223286	2668.05	1:169665632	T/C
SELL	OA	1	-0.00983523	0.0147529	0.504985	0.881824	rs2223286	2668.05	1:169665632	T/C
SELL	CAD	1	0.0077126	0.0129753	0.552241	0.900415	rs2223286	2668.05	1:169665632	T/C
SELL	CKD	1	-0.0162281	0.0221293	0.463355	0.86552	rs2223286	2668.05	1:169665632	T/C
SELL	COPD	1	-0.022621	0.0331939	0.495567	0.879766	rs2223286	2668.05	1:169665632	T/C
SELL	HF	1	-0.00909759	0.0208999	0.663349	0.934644	rs2223286	2668.05	1:169665632	T/C
SELL	MDD	1	0.0152426	0.0208999	0.465809	0.865903	rs2223286	2668.05	1:169665632	T/C
SELL	PD	1	-0.0263093	0.0464715	0.5713	0.903302	rs2223286	2668.05	1:169665632	T/C
SELL	Stroke	1	-0.0442586	0.0240963	0.0662491	0.513289	rs2223286	2668.05	1:169665632	T/C
SELL	T2D	1	0.00688466	0.0169658	0.684892	0.941181	rs2223286	2668.05	1:169665632	T/C
SELP	Dementia	1	-0.0247835	0.0329621	0.452123	0.862827	rs6136	1175.8	1:169563951	T/G
SELP	OA	1	0.0185876	0.0215617	0.38865	0.842763	rs6136	1175.8	1:169563951	T/G
SELP	CAD	1	0.0111948	0.0205172	0.585321	0.909704	rs6136	1175.8	1:169563951	T/G
SELP	CKD	1	0.0277575	0.0381666	0.467059	0.866193	rs6136	1175.8	1:169563951	T/G
SELP	COPD	1	0.0148701	0.0500627	0.766444	0.961849	rs6136	1175.8	1:169563951	T/G
SELP	HF	1	-0.0109047	0.0324664	0.736963	0.955292	rs6136	1175.8	1:169563951	T/G
SELP	MDD	1	-0.0597216	0.0312272	0.055814	0.477494	rs6136	1175.8	1:169563951	T/G
SELP	PD	1	0.0260227	0.0701374	0.710619	0.949797	rs6136	1175.8	1:169563951	T/G
SELP	Stroke	1	-0.0173485	0.0396536	0.661749	0.934067	rs6136	1175.8	1:169563951	T/G
SELP	T2D	1	-0.0307316	0.0252792	0.224104	0.743642	rs6136	1175.8	1:169563951	T/G
SELPLG	Dementia	1	0.000709392	0.0160627	0.964774	0.993282	rs7294337	4340.49	12:109012694	C/T
SELPLG	OA	1	-0.0140358	0.0110969	0.205929	0.722608	rs7294337	4340.49	12:109012694	C/T
SELPLG	CAD	1	-0.0165807	0.00873295	0.0576118	0.48253	rs7294337	4340.49	12:109012694	C/T
SELPLG	CKD	1	-0.0138332	0.0156573	0.376969	0.837933	rs7294337	4340.49	12:109012694	C/T
SELPLG	COPD	1	0.0301492	0.0221938	0.174322	0.694294	rs7294337	4340.49	12:109012694	C/T
SELPLG	HF	1	0.0354696	0.0156573	0.0234899	0.343832	rs7294337	4340.49	12:109012694	C/T
SELPLG	MDD	1	0.00334516	0.0177855	0.850811	0.977277	rs7294337	4340.49	12:109012694	C/T
SELPLG	PD	1	0.0495055	0.0344055	0.150184	0.66511	rs7294337	4340.49	12:109012694	C/T
SELPLG	Stroke	1	-0.0052191	0.0196096	0.790124	0.968424	rs7294337	4340.49	12:109012694	C/T
SELPLG	T2D	1	-0.00876606	0.0124144	0.480112	0.873279	rs7294337	4340.49	12:109012694	C/T
SEMA3F	OA	1	-0.0737321	0.0431049	0.0871686	0.561556	rs554375669	322.75	3:50181345	C/CT
SEMA4C	OA	1	0.0762437	0.0936764	0.415699	0.851693	rs756513821	68.55	2:96219017	A/G
SEMA4D	Dementia	1	0.0467893	0.102936	0.649436	0.930288	rs36020742	120.41	9:92051455	T/C
SEMA4D	OA	1	0.126331	0.0673766	0.0607927	0.49438	rs36020742	120.41	9:92051455	T/C
SEMA4D	CAD	1	0.0556724	0.0639977	0.384348	0.84157	rs36020742	120.41	9:92051455	T/C
SEMA4D	CKD	1	-0.000935786	0.116973	0.993617	0.996869	rs36020742	120.41	9:92051455	T/C
SEMA4D	COPD	1	0.174992	0.153469	0.254185	0.767094	rs36020742	120.41	9:92051455	T/C
SEMA4D	HF	1	0.164698	0.0954502	0.0844392	0.551284	rs36020742	120.41	9:92051455	T/C
SEMA4D	MDD	1	0.0814324	0.0973218	0.402742	0.845275	rs36020742	120.41	9:92051455	T/C
SEMA4D	PD	1	0.0561472	0.241433	0.816105	0.97262	rs36020742	120.41	9:92051455	T/C
SEMA4D	Stroke	1	-0.0140368	0.114166	0.902146	0.98429	rs36020742	120.41	9:92051455	T/C
SEMA4D	T2D	1	0.0308809	0.0786061	0.694425	0.944182	rs36020742	120.41	9:92051455	T/C
SEMA6C	OA	1	-0.0350745	0.0611555	0.566286	0.901618	rs758673791	143.19	1:151099187	T/TAGAA
SEMA6C	CAD	1	-0.128334	0.0562716	0.0225708	0.338302	rs758673791	143.19	1:151099187	T/TAGAA
SEMA7A	Dementia	1	0.0479533	0.0557296	0.389533	0.842763	rs78994380	377.71	15:74692412	C/A
SEMA7A	OA	1	0.0587536	0.0388811	0.13076	0.635407	rs78994380	377.71	15:74692412	C/A
SEMA7A	CAD	1	-0.0396111	0.037715	0.293591	0.793574	rs78994380	377.71	15:74692412	C/A
SEMA7A	CKD	1	-0.127876	0.0682579	0.0610107	0.494996	rs78994380	377.71	15:74692412	C/A
SEMA7A	COPD	1	0.0682579	0.0946106	0.470626	0.867364	rs78994380	377.71	15:74692412	C/A
SEMA7A	HF	1	0.0194405	0.0565936	0.731214	0.954621	rs78994380	377.71	15:74692412	C/A
SEMA7A	MDD	1	0.0509746	0.0596177	0.392538	0.842763	rs78994380	377.71	15:74692412	C/A
SEMA7A	Stroke	1	-0.0635058	0.0678259	0.349116	0.826028	rs78994380	377.71	15:74692412	C/A
SEMA7A	T2D	1	-0.034129	0.0462253	0.460321	0.86505	rs78994380	377.71	15:74692412	C/A
SEPTIN8	Dementia	1	0.122226	0.0863176	0.156776	0.671135	rs30512	160.96	5:132119157	C/T
SEPTIN8	OA	1	-0.0621487	0.0600771	0.300911	0.799024	rs30512	160.96	5:132119157	C/T
SEPTIN8	CAD	1	-0.0227328	0.0517121	0.660224	0.933146	rs30512	160.96	5:132119157	C/T
SEPTIN8	CKD	1	0.058696	0.0725068	0.418214	0.852608	rs30512	160.96	5:132119157	C/T
SEPTIN8	COPD	1	-0.0379798	0.10151	0.708293	0.949331	rs30512	160.96	5:132119157	C/T
SEPTIN8	HF	1	0.058696	0.0821744	0.475051	0.870554	rs30512	160.96	5:132119157	C/T
SEPTIN8	MDD	1	0.109135	0.0959852	0.25554	0.767801	rs30512	160.96	5:132119157	C/T
SEPTIN8	PD	1	-0.0151919	0.189899	0.936237	0.990594	rs30512	160.96	5:132119157	C/T
SEPTIN8	Stroke	1	0.0179541	0.0994379	0.856716	0.977773	rs30512	160.96	5:132119157	C/T
SEPTIN8	T2D	1	-0.0628392	0.0669825	0.34817	0.82499	rs30512	160.96	5:132119157	C/T
SEPTIN9	OA	1	0.127716	0.0624513	0.0408504	0.429648	rs55645755	132.39	17:75452693	A/G
SEPTIN9	CAD	1	-0.049593	0.0760849	0.514523	0.885085	rs55645755	132.39	17:75452693	A/G
SEPTIN9	CKD	1	-0.0438847	0.143188	0.759237	0.960027	rs55645755	132.39	17:75452693	A/G
SEPTIN9	COPD	1	-0.177508	0.16935	0.294559	0.793574	rs55645755	132.39	17:75452693	A/G
SEPTIN9	Stroke	1	-0.0970527	0.183978	0.59783	0.914646	rs55645755	132.39	17:75452693	A/G
SEPTIN9	T2D	1	0.0790487	0.0872068	0.364697	0.833829	rs55645755	132.39	17:75452693	A/G
SERPINA1	Dementia	1	-0.108717	0.0499511	0.0295201	0.379152	rs17580	451.33	14:94847262	T/A
SERPINA1	OA	1	0.0611701	0.0344583	0.0758659	0.532781	rs17580	451.33	14:94847262	T/A
SERPINA1	CAD	1	0.0210652	0.0366	0.564918	0.90137	rs17580	451.33	14:94847262	T/A
SERPINA1	CKD	1	-0.00934914	0.0689165	0.892091	0.982925	rs17580	451.33	14:94847262	T/A
SERPINA1	COPD	1	-0.109786	0.0913545	0.229459	0.748062	rs17580	451.33	14:94847262	T/A
SERPINA1	MDD	1	-0.0269758	0.0512867	0.598901	0.914993	rs17580	451.33	14:94847262	T/A
SERPINA1	PD	1	-0.0584989	0.125011	0.639821	0.928279	rs17580	451.33	14:94847262	T/A
SERPINA1	Stroke	1	0.033924	0.0638413	0.595155	0.913164	rs17580	451.33	14:94847262	T/A
SERPINA1	T2D	1	-0.01576	0.0456772	0.730072	0.954621	rs17580	451.33	14:94847262	T/A
SERPINA11	Dementia	1	-0.0025751	0.0133583	0.847138	0.977231	rs12898137	8284.47	14:94910582	T/A
SERPINA11	OA	1	-0.00225321	0.00901284	0.802587	0.968726	rs12898137	8284.47	14:94910582	T/A
SERPINA11	CAD	1	0.00698144	0.00804782	0.385671	0.84157	rs12898137	8284.47	14:94910582	T/A
SERPINA11	CKD	1	0.0238196	0.0133583	0.0745647	0.53194	rs12898137	8284.47	14:94910582	T/A
SERPINA11	COPD	1	0.0243025	0.0193132	0.208271	0.725115	rs12898137	8284.47	14:94910582	T/A
SERPINA11	PD	1	-0.019957	0.0275213	0.468362	0.866656	rs12898137	8284.47	14:94910582	T/A
SERPINA11	Stroke	1	-0.0270385	0.0149677	0.0708478	0.526272	rs12898137	8284.47	14:94910582	T/A
SERPINA12	Dementia	1	-0.00141427	0.0127284	0.911528	0.985081	rs17091005	7322.73	14:94988407	C/T
SERPINA12	OA	1	-0.000257139	0.00861416	0.976186	0.994874	rs17091005	7322.73	14:94988407	C/T
SERPINA12	CAD	1	0.00353928	0.00752313	0.638031	0.928062	rs17091005	7322.73	14:94988407	C/T
SERPINA12	CKD	1	-0.00257139	0.0127284	0.839901	0.975796	rs17091005	7322.73	14:94988407	C/T
SERPINA12	COPD	1	0.0150426	0.0181283	0.406659	0.847843	rs17091005	7322.73	14:94988407	C/T
SERPINA12	HF	1	-0.00565706	0.011957	0.636129	0.927377	rs17091005	7322.73	14:94988407	C/T
SERPINA12	MDD	1	-0.0055275	0.0122141	0.650873	0.931035	rs17091005	7322.73	14:94988407	C/T
SERPINA12	PD	1	0.0257139	0.0343281	0.453819	0.863478	rs17091005	7322.73	14:94988407	C/T
SERPINA12	Stroke	1	0.00771417	0.0140141	0.582005	0.908079	rs17091005	7322.73	14:94988407	C/T
SERPINA12	T2D	1	0.011057	0.00977129	0.257811	0.768982	rs17091005	7322.73	14:94988407	C/T
SERPINA3	Dementia	1	-0.0344278	0.0239206	0.150079	0.66511	rs61976127	2081.45	14:95097666	A/G
SERPINA3	OA	1	-0.0100601	0.0160961	0.531971	0.892937	rs61976127	2081.45	14:95097666	A/G
SERPINA3	CAD	1	-0.0135334	0.0146195	0.354597	0.828302	rs61976127	2081.45	14:95097666	A/G
SERPINA3	CKD	1	0.0107307	0.0261562	0.681618	0.940049	rs61976127	2081.45	14:95097666	A/G
SERPINA3	COPD	1	-0.00961296	0.0386754	0.803705	0.96944	rs61976127	2081.45	14:95097666	A/G
SERPINA3	HF	1	-0.0304038	0.0225793	0.17813	0.698115	rs61976127	2081.45	14:95097666	A/G
SERPINA3	MDD	1	0.00961123	0.0225793	0.670351	0.93612	rs61976127	2081.45	14:95097666	A/G
SERPINA3	PD	1	-0.0140841	0.0538773	0.793776	0.968509	rs61976127	2081.45	14:95097666	A/G
SERPINA3	Stroke	1	-0.0201201	0.0266033	0.449468	0.862367	rs61976127	2081.45	14:95097666	A/G
SERPINA3	T2D	1	0.0093894	0.0185552	0.61284	0.919824	rs61976127	2081.45	14:95097666	A/G
SERPINA4	Dementia	1	-0.0215422	0.0158732	0.174736	0.695024	rs5511	4664.53	14:95033595	T/A
SERPINA4	OA	1	0.00923235	0.0108521	0.39491	0.842763	rs5511	4664.53	14:95033595	T/A
SERPINA4	CAD	1	-0.00456245	0.00931636	0.624329	0.923899	rs5511	4664.53	14:95033595	T/A
SERPINA4	CKD	1	0.0296407	0.0144154	0.0397652	0.424262	rs5511	4664.53	14:95033595	T/A
SERPINA4	COPD	1	0.00404928	0.0212182	0.848651	0.977231	rs5511	4664.53	14:95033595	T/A
SERPINA4	MDD	1	0.0200788	0.0153873	0.191928	0.709781	rs5511	4664.53	14:95033595	T/A
SERPINA4	PD	1	0.0251055	0.0387111	0.516639	0.886342	rs5511	4664.53	14:95033595	T/A
SERPINA4	Stroke	1	0.00534505	0.0181408	0.768267	0.962345	rs5511	4664.53	14:95033595	T/A
SERPINA4	T2D	1	0.0215422	0.0123098	0.0801183	0.540555	rs5511	4664.53	14:95033595	T/A
SERPINA5	Dementia	1	-0.00348682	0.0413437	0.932788	0.989504	rs1130267	695.22	14:95063107	A/G
SERPINA5	OA	1	-0.0259021	0.0278946	0.353111	0.828302	rs1130267	695.22	14:95063107	A/G
SERPINA5	CAD	1	-0.0129283	0.0248627	0.603072	0.915504	rs1130267	695.22	14:95063107	A/G
SERPINA5	CKD	1	-0.0403475	0.0443324	0.362763	0.833577	rs1130267	695.22	14:95063107	A/G
SERPINA5	COPD	1	0.0343701	0.0612684	0.574814	0.903853	rs1130267	695.22	14:95063107	A/G
SERPINA5	HF	1	-0.00498117	0.0393513	0.899271	0.98429	rs1130267	695.22	14:95063107	A/G
SERPINA5	MDD	1	-0.005981	0.0398494	0.880694	0.982122	rs1130267	695.22	14:95063107	A/G
SERPINA5	PD	1	-0.127518	0.10062	0.205038	0.721548	rs1130267	695.22	14:95063107	A/G
SERPINA5	Stroke	1	-0.0293889	0.0478192	0.53883	0.896145	rs1130267	695.22	14:95063107	A/G
SERPINA5	T2D	1	0.0164379	0.0323776	0.611669	0.919283	rs1130267	695.22	14:95063107	A/G
SERPINA6	OA	1	0.061627	0.0266116	0.0205698	0.324297	rs138849755	991.34	14:94829416	CCACGCAGCCACACACA/C
SERPINA6	CAD	1	0.00314316	0.0330108	0.924143	0.987864	rs138849755	991.34	14:94829416	CCACGCAGCCACACACA/C
SERPINA6	COPD	1	-0.101778	0.0709644	0.151512	0.6657	rs138849755	991.34	14:94829416	CCACGCAGCCACACACA/C
SERPINA6	MDD	1	-0.0186841	0.0807687	0.81706	0.972984	rs138849755	991.34	14:94829416	CCACGCAGCCACACACA/C
SERPINA7	COPD	1	0.037338	0.0256579	0.145607	0.659216	rs1804495	2989.39	NA:105278361	C/A
SERPINA9	Dementia	1	-0.00783612	0.0180834	0.664773	0.934811	rs2038499	3495.63	14:94949291	C/T
SERPINA9	OA	1	0.000803705	0.0124574	0.948559	0.992253	rs2038499	3495.63	14:94949291	C/T
SERPINA9	CAD	1	0.0188793	0.0110736	0.0882149	0.564062	rs2038499	3495.63	14:94949291	C/T
SERPINA9	CKD	1	-0.0046213	0.0188871	0.806704	0.970331	rs2038499	3495.63	14:94949291	C/T
SERPINA9	COPD	1	0.0146676	0.0281297	0.602068	0.915414	rs2038499	3495.63	14:94949291	C/T
SERPINA9	HF	1	-0.00261204	0.0178824	0.883868	0.982189	rs2038499	3495.63	14:94949291	C/T
SERPINA9	MDD	1	0.0140738	0.0176815	0.426054	0.854964	rs2038499	3495.63	14:94949291	C/T
SERPINA9	PD	1	-0.0333538	0.0399843	0.404185	0.845973	rs2038499	3495.63	14:94949291	C/T
SERPINA9	Stroke	1	-0.0512362	0.0206954	0.0132965	0.258135	rs2038499	3495.63	14:94949291	C/T
SERPINA9	T2D	1	-0.00100463	0.0142658	0.943857	0.9907	rs2038499	3495.63	14:94949291	C/T
SERPINB1	Dementia	1	-0.207599	0.103799	0.0455003	0.439045	rs6925835	107.82	6:2815588	T/C
SERPINB1	OA	1	0.0381904	0.0705053	0.588048	0.910661	rs6925835	107.82	6:2815588	T/C
SERPINB1	CAD	1	0.0763431	0.0610056	0.210784	0.727922	rs6925835	107.82	6:2815588	T/C
SERPINB1	CKD	1	0.112613	0.0920486	0.221177	0.738892	rs6925835	107.82	6:2815588	T/C
SERPINB1	COPD	1	0.0332942	0.139052	0.810767	0.970871	rs6925835	107.82	6:2815588	T/C
SERPINB1	HF	1	0.107716	0.0989033	0.276106	0.778171	rs6925835	107.82	6:2815588	T/C
SERPINB1	PD	1	-0.530748	0.283	0.0607332	0.49438	rs6925835	107.82	6:2815588	T/C
SERPINB1	Stroke	1	-0.120447	0.11555	0.297239	0.79487	rs6925835	107.82	6:2815588	T/C
SERPINB1	T2D	1	-0.00783392	0.0812769	0.923214	0.987631	rs6925835	107.82	6:2815588	T/C
SERPINB5	OA	1	0.0141727	0.108067	0.895659	0.983611	rs148729762	47.09	18:61161094	A/AAAAC
SERPINB5	CAD	1	-0.0533361	0.130973	0.683839	0.940566	rs148729762	47.09	18:61161094	A/AAAAC
SERPINB6	Dementia	1	0.0923842	0.0520824	0.0760947	0.533074	rs9405601	454.51	6:2972897	A/G
SERPINB6	OA	1	-0.0483622	0.0353416	0.17118	0.690272	rs9405601	454.51	6:2972897	A/G
SERPINB6	CAD	1	-0.0236434	0.0399061	0.553532	0.900497	rs9405601	454.51	6:2972897	A/G
SERPINB6	COPD	1	0.0576626	0.0725433	0.426688	0.854971	rs9405601	454.51	6:2972897	A/G
SERPINB8	Dementia	1	0.00316479	0.012384	0.798294	0.968704	rs3826616	9245.27	18:61654463	A/G
SERPINB8	OA	1	0.00701757	0.00770557	0.362446	0.833577	rs3826616	9245.27	18:61654463	A/G
SERPINB8	CAD	1	-0.015318	0.00733132	0.0366729	0.413703	rs3826616	9245.27	18:61654463	A/G
SERPINB8	CKD	1	0.0138975	0.0121088	0.251081	0.765014	rs3826616	9245.27	18:61654463	A/G
SERPINB8	COPD	1	-0.00275199	0.0158239	0.861934	0.978206	rs3826616	9245.27	18:61654463	A/G
SERPINB8	HF	1	-0.00288959	0.0119712	0.809261	0.970676	rs3826616	9245.27	18:61654463	A/G
SERPINB8	PD	1	0.00454078	0.0326111	0.88926	0.982634	rs3826616	9245.27	18:61654463	A/G
SERPINB8	Stroke	1	-0.0225663	0.0162367	0.16458	0.682787	rs3826616	9245.27	18:61654463	A/G
SERPINB8	T2D	1	-0.01032	0.00921916	0.262968	0.770369	rs3826616	9245.27	18:61654463	A/G
SERPINB9	Dementia	1	0.0335934	0.0743534	0.651408	0.931225	rs7751676	210.43	6:2931879	T/C
SERPINB9	OA	1	-0.0627077	0.0497183	0.207215	0.72418	rs7751676	210.43	6:2931879	T/C
SERPINB9	CAD	1	-0.0425011	0.0473149	0.369047	0.835124	rs7751676	210.43	6:2931879	T/C
SERPINB9	CKD	1	-0.102572	0.0828638	0.215776	0.731805	rs7751676	210.43	6:2931879	T/C
SERPINB9	COPD	1	-0.076593	0.114666	0.504154	0.881824	rs7751676	210.43	6:2931879	T/C
SERPINB9	HF	1	0.0600202	0.0748014	0.422324	0.853516	rs7751676	210.43	6:2931879	T/C
SERPINB9	PD	1	0.570192	0.239633	0.017339	0.295582	rs7751676	210.43	6:2931879	T/C
SERPINB9	Stroke	1	-0.020604	0.0882387	0.815371	0.972452	rs7751676	210.43	6:2931879	T/C
SERPINB9	T2D	1	0.0129895	0.0591244	0.826107	0.974438	rs7751676	210.43	6:2931879	T/C
SERPINC1	Dementia	1	-0.169395	0.0910095	0.0627038	0.499605	rs2227624	191.67	1:173884010	A/T
SERPINC1	OA	1	-0.0708106	0.0535957	0.186435	0.702237	rs2227624	191.67	1:173884010	A/T
SERPINC1	CAD	1	-0.142222	0.0520918	0.00632919	0.182429	rs2227624	191.67	1:173884010	A/T
SERPINC1	COPD	1	-0.10788	0.128882	0.402568	0.845267	rs2227624	191.67	1:173884010	A/T
SERPINC1	MDD	1	-0.384928	0.482821	0.425306	0.854731	rs2227624	191.67	1:173884010	A/T
SERPINC1	PD	1	-0.0168706	0.220236	0.93894	0.990601	rs2227624	191.67	1:173884010	A/T
SERPIND1	Dementia	1	0.0342888	0.0847473	0.685771	0.941665	rs117254553	131.71	22:21029718	G/T
SERPIND1	OA	1	0.0404815	0.0672015	0.546915	0.899493	rs117254553	131.71	22:21029718	G/T
SERPIND1	CAD	1	0.00348238	0.0934141	0.970263	0.993561	rs117254553	131.71	22:21029718	G/T
SERPIND1	COPD	1	-0.0271788	0.15321	0.859198	0.977773	rs117254553	131.71	22:21029718	G/T
SERPIND1	MDD	1	0.00803262	0.10172	0.937058	0.990601	rs117254553	131.71	22:21029718	G/T
SERPIND1	T2D	1	0.0532108	0.0962152	0.580236	0.906889	rs117254553	131.71	22:21029718	G/T
SERPINE1	OA	1	0.122827	0.0588898	0.0370045	0.414175	rs2227674	161.28	7:100776208	A/G
SERPINE1	CAD	1	0.0852672	0.0521492	0.102036	0.588334	rs2227674	161.28	7:100776208	A/G
SERPINE1	CKD	1	-0.0252385	0.0773981	0.744359	0.956388	rs2227674	161.28	7:100776208	A/G
SERPINE1	COPD	1	-0.00336513	0.114415	0.976536	0.994905	rs2227674	161.28	7:100776208	A/G
SERPINE1	HF	1	-0.132082	0.095065	0.164717	0.68288	rs2227674	161.28	7:100776208	A/G
SERPINE1	MDD	1	0.128686	0.0866522	0.137521	0.646828	rs2227674	161.28	7:100776208	A/G
SERPINE1	PD	1	-0.328942	0.197702	0.0961464	0.575857	rs2227674	161.28	7:100776208	A/G
SERPINE1	Stroke	1	-0.0883348	0.0967476	0.36122	0.833357	rs2227674	161.28	7:100776208	A/G
SERPINE1	T2D	1	-0.129558	0.0673027	0.0542294	0.471738	rs2227674	161.28	7:100776208	A/G
SERPINE2	Dementia	1	-0.0164641	0.015356	0.283646	0.788571	rs68066031	4905.07	2:224880498	T/C
SERPINE2	OA	1	-0.00965685	0.0104484	0.35536	0.828302	rs68066031	4905.07	2:224880498	T/C
SERPINE2	CAD	1	-0.0318117	0.00990403	0.00131816	0.0640338	rs68066031	4905.07	2:224880498	T/C
SERPINE2	CKD	1	-0.0186805	0.0169391	0.270112	0.774463	rs68066031	4905.07	2:224880498	T/C
SERPINE2	COPD	1	-0.0902361	0.0246962	0.000258341	0.0199584	rs68066031	4905.07	2:224880498	T/C
SERPINE2	HF	1	0.00807376	0.0159892	0.613594	0.919824	rs68066031	4905.07	2:224880498	T/C
SERPINE2	MDD	1	-0.0178825	0.0163058	0.272775	0.77604	rs68066031	4905.07	2:224880498	T/C
SERPINE2	PD	1	0.117782	0.0441682	0.00766076	0.19749	rs68066031	4905.07	2:224880498	T/C
SERPINE2	Stroke	1	-0.0284956	0.0197886	0.149867	0.664999	rs68066031	4905.07	2:224880498	T/C
SERPINE2	T2D	1	-0.00601574	0.0125064	0.630508	0.925693	rs68066031	4905.07	2:224880498	T/C
SERPINF1	Dementia	1	-0.00212105	0.0311087	0.945641	0.990966	rs62088172	1351.85	17:1666253	C/T
SERPINF1	OA	1	0.0420675	0.0205035	0.0401965	0.426522	rs62088172	1351.85	17:1666253	C/T
SERPINF1	CAD	1	-0.0367786	0.0184693	0.0464436	0.444834	rs62088172	1351.85	17:1666253	C/T
SERPINF1	CKD	1	-0.0498446	0.0304017	0.101102	0.587432	rs62088172	1351.85	17:1666253	C/T
SERPINF1	COPD	1	0.089791	0.0417139	0.0313547	0.387665	rs62088172	1351.85	17:1666253	C/T
SERPINF1	HF	1	-0.0144938	0.0296947	0.625482	0.924062	rs62088172	1351.85	17:1666253	C/T
SERPINF1	MDD	1	0.0494823	0.0304017	0.103606	0.590148	rs62088172	1351.85	17:1666253	C/T
SERPINF1	PD	1	0.0569148	0.064692	0.378978	0.839452	rs62088172	1351.85	17:1666253	C/T
SERPINF1	Stroke	1	0.0300482	0.0353508	0.395325	0.842763	rs62088172	1351.85	17:1666253	C/T
SERPINF1	T2D	1	-0.00777718	0.0240385	0.746294	0.956388	rs62088172	1351.85	17:1666253	C/T
SERPINF2	Dementia	1	-0.193321	0.0507467	0.000139235	0.012511	rs11078597	486.13	17:1618363	T/C
SERPINF2	OA	1	0.0111159	0.0343144	0.745981	0.956388	rs11078597	486.13	17:1618363	T/C
SERPINF2	CAD	1	-0.0148859	0.0302521	0.622675	0.923251	rs11078597	486.13	17:1618363	T/C
SERPINF2	CKD	1	0.0125658	0.0483302	0.794864	0.968509	rs11078597	486.13	17:1618363	T/C
SERPINF2	COPD	1	0.0483302	0.0691122	0.484364	0.874258	rs11078597	486.13	17:1618363	T/C
SERPINF2	HF	1	0.10971	0.0488135	0.0246065	0.351392	rs11078597	486.13	17:1618363	T/C
SERPINF2	MDD	1	0.0314199	0.0526799	0.550888	0.900415	rs11078597	486.13	17:1618363	T/C
SERPINF2	PD	1	0.0386642	0.107293	0.718578	0.952213	rs11078597	486.13	17:1618363	T/C
SERPINF2	Stroke	1	-0.0164323	0.0575129	0.775097	0.963525	rs11078597	486.13	17:1618363	T/C
SERPINF2	T2D	1	-0.0367309	0.0405974	0.365592	0.834781	rs11078597	486.13	17:1618363	T/C
SERPING1	Dementia	1	-0.00729998	0.0452127	0.871732	0.981109	rs28362944	636.96	11:57365723	T/C
SERPING1	OA	1	-0.00753546	0.0301418	0.802587	0.968726	rs28362944	636.96	11:57365723	T/C
SERPING1	CAD	1	0.000753452	0.0297427	0.97979	0.995406	rs28362944	636.96	11:57365723	T/C
SERPING1	CKD	1	-0.00729998	0.0513353	0.886921	0.982413	rs28362944	636.96	11:57365723	T/C
SERPING1	COPD	1	0.0868932	0.0694675	0.21099	0.727922	rs28362944	636.96	11:57365723	T/C
SERPING1	HF	1	-0.101964	0.0534547	0.0564573	0.479154	rs28362944	636.96	11:57365723	T/C
SERPING1	MDD	1	0.00823273	0.0485095	0.865235	0.97876	rs28362944	636.96	11:57365723	T/C
SERPING1	PD	1	-0.0777094	0.111383	0.485381	0.874502	rs28362944	636.96	11:57365723	T/C
SERPING1	Stroke	1	-0.0908965	0.0583998	0.119601	0.616844	rs28362944	636.96	11:57365723	T/C
SERPING1	T2D	1	0.0402676	0.0360289	0.263718	0.770581	rs28362944	636.96	11:57365723	T/C
SERPINI1	Dementia	1	-0.0158075	0.0216542	0.46539	0.865903	rs11717419	2692.33	3:167464512	A/G
SERPINI1	OA	1	-0.0106105	0.0142917	0.45783	0.864473	rs11717419	2692.33	3:167464512	A/G
SERPINI1	CAD	1	0.0112141	0.0129497	0.386505	0.842199	rs11717419	2692.33	3:167464512	A/G
SERPINI1	CKD	1	0.0361624	0.0240361	0.132452	0.636946	rs11717419	2692.33	3:167464512	A/G
SERPINI1	COPD	1	0.106972	0.0329143	0.00115405	0.0590122	rs11717419	2692.33	3:167464512	A/G
SERPINI1	HF	1	0.0129925	0.0205715	0.527662	0.89148	rs11717419	2692.33	3:167464512	A/G
SERPINI1	MDD	1	-0.0309693	0.0205715	0.132208	0.636946	rs11717419	2692.33	3:167464512	A/G
SERPINI1	PD	1	0.0606317	0.0591159	0.305061	0.801739	rs11717419	2692.33	3:167464512	A/G
SERPINI1	Stroke	1	0.0140752	0.0249023	0.571926	0.903302	rs11717419	2692.33	3:167464512	A/G
SERPINI1	T2D	1	0.0398437	0.0166737	0.0168663	0.291271	rs11717419	2692.33	3:167464512	A/G
SERPINI2	Dementia	1	0.0308299	0.0251352	0.219987	0.737565	rs6444344	2596.34	3:167178334	A/G
SERPINI2	OA	1	0.0243497	0.016495	0.139893	0.650575	rs6444344	2596.34	3:167178334	A/G
SERPINI2	CAD	1	-0.0137577	0.0155738	0.377027	0.837933	rs6444344	2596.34	3:167178334	A/G
SERPINI2	CKD	1	0.0204223	0.0270989	0.451076	0.86256	rs6444344	2596.34	3:167178334	A/G
SERPINI2	COPD	1	0.000589106	0.0386846	0.98785	0.996067	rs6444344	2596.34	3:167178334	A/G
SERPINI2	HF	1	-0.0231715	0.0241534	0.337383	0.819802	rs6444344	2596.34	3:167178334	A/G
SERPINI2	MDD	1	0.00157032	0.0243497	0.94858	0.992253	rs6444344	2596.34	3:167178334	A/G
SERPINI2	Stroke	1	0.0151204	0.0286698	0.597918	0.914646	rs6444344	2596.34	3:167178334	A/G
SERPINI2	T2D	1	0.00687291	0.0200296	0.731495	0.954621	rs6444344	2596.34	3:167178334	A/G
SESTD1	Dementia	1	-0.042453	0.0829763	0.608911	0.917736	rs10170520	164.54	2:180094613	A/T
SESTD1	OA	1	-0.0337694	0.0569256	0.553034	0.900415	rs10170520	164.54	2:180094613	A/T
SESTD1	CAD	1	0.0296086	0.0504338	0.557152	0.900497	rs10170520	164.54	2:180094613	A/T
SESTD1	CKD	1	-0.0289452	0.0820115	0.724133	0.953145	rs10170520	164.54	2:180094613	A/T
SESTD1	COPD	1	0.0347343	0.135078	0.797068	0.968704	rs10170520	164.54	2:180094613	A/T
SESTD1	MDD	1	-0.0376055	0.0810467	0.642649	0.928329	rs10170520	164.54	2:180094613	A/T
SESTD1	PD	1	-0.0858709	0.195863	0.661079	0.93397	rs10170520	164.54	2:180094613	A/T
SESTD1	Stroke	1	0.0106133	0.0945544	0.910629	0.984829	rs10170520	164.54	2:180094613	A/T
SESTD1	T2D	1	-0.143761	0.0656092	0.028439	0.374712	rs10170520	164.54	2:180094613	A/T
SETMAR	Dementia	1	0.0295825	0.0379026	0.435104	0.858061	rs35083095	885.63	3:4403818	T/C
SETMAR	OA	1	-0.0369781	0.0254225	0.145795	0.659216	rs35083095	885.63	3:4403818	T/C
SETMAR	CAD	1	0.011935	0.0230983	0.605361	0.916536	rs35083095	885.63	3:4403818	T/C
SETMAR	CKD	1	0.00369782	0.0365159	0.919339	0.987474	rs35083095	885.63	3:4403818	T/C
SETMAR	COPD	1	0.0878231	0.0522316	0.0926822	0.570211	rs35083095	885.63	3:4403818	T/C
SETMAR	HF	1	-0.0420626	0.0365159	0.249363	0.764414	rs35083095	885.63	3:4403818	T/C
SETMAR	MDD	1	-0.0397649	0.0379026	0.294117	0.793574	rs35083095	885.63	3:4403818	T/C
SETMAR	Stroke	1	-0.0249602	0.0439115	0.569749	0.902026	rs35083095	885.63	3:4403818	T/C
SETMAR	T2D	1	0.0318937	0.0295825	0.280978	0.786511	rs35083095	885.63	3:4403818	T/C
SEZ6	OA	1	0.0542436	0.0907538	0.550039	0.900415	rs778315867	68.21	17:27270655	A/AAACA
SEZ6	COPD	1	-0.0417259	0.24201	0.863112	0.978206	rs778315867	68.21	17:27270655	A/AAACA
SEZ6L	Dementia	1	0.0120914	0.0478398	0.800464	0.968726	rs137203	473.96	22:26688831	G/T
SEZ6L	OA	1	0.0714969	0.034697	0.0393406	0.422985	rs137203	473.96	22:26688831	G/T
SEZ6L	CAD	1	0.00760068	0.0277265	0.783984	0.966958	rs137203	473.96	22:26688831	G/T
SEZ6L	CKD	1	-0.0126171	0.0453865	0.781018	0.966189	rs137203	473.96	22:26688831	G/T
SEZ6L	COPD	1	-0.0070095	0.0723731	0.922844	0.987631	rs137203	473.96	22:26688831	G/T
SEZ6L	HF	1	-0.0322437	0.0445103	0.468814	0.866656	rs137203	473.96	22:26688831	G/T
SEZ6L	MDD	1	0.0115687	0.0527465	0.826395	0.974535	rs137203	473.96	22:26688831	G/T
SEZ6L	PD	1	0.0150704	0.102339	0.882927	0.982189	rs137203	473.96	22:26688831	G/T
SEZ6L	Stroke	1	-0.0537979	0.0580036	0.353671	0.828302	rs137203	473.96	22:26688831	G/T
SEZ6L	T2D	1	0.0161219	0.0373256	0.665796	0.934811	rs137203	473.96	22:26688831	G/T
SEZ6L2	Dementia	1	-0.244918	0.055523	1.03e-05	0.00156959	rs113443718	480.74	16:29892184	A/G
SEZ6L2	OA	1	0.0222092	0.0370153	0.548506	0.899708	rs113443718	480.74	16:29892184	A/G
SEZ6L2	CAD	1	0.0242925	0.0339036	0.473672	0.87006	rs113443718	480.74	16:29892184	A/G
SEZ6L2	CKD	1	0.0154231	0.0604584	0.798644	0.968726	rs113443718	480.74	16:29892184	A/G
SEZ6L2	COPD	1	0.117832	0.0820506	0.150977	0.6657	rs113443718	480.74	16:29892184	A/G
SEZ6L2	HF	1	0.0129554	0.0524384	0.804863	0.96944	rs113443718	480.74	16:29892184	A/G
SEZ6L2	MDD	1	-0.0506096	0.055523	0.362029	0.833506	rs113443718	480.74	16:29892184	A/G
SEZ6L2	PD	1	0.243684	0.117215	0.0376222	0.416254	rs113443718	480.74	16:29892184	A/G
SEZ6L2	Stroke	1	-0.0968568	0.0629261	0.123752	0.624486	rs113443718	480.74	16:29892184	A/G
SEZ6L2	T2D	1	0.143743	0.0431846	0.000872926	0.0493441	rs113443718	480.74	16:29892184	A/G
SF3B4	Dementia	1	-0.0652484	0.167782	0.697358	0.945937	rs12078573	47.8	1:149903609	G/A
SF3B4	OA	1	-0.378026	0.106676	0.00039457	0.0280073	rs12078573	47.8	1:149903609	G/A
SF3B4	CAD	1	0.245884	0.104221	0.0183115	0.305094	rs12078573	47.8	1:149903609	G/A
SF3B4	CKD	1	-0.0818194	0.179174	0.647925	0.929776	rs12078573	47.8	1:149903609	G/A
SF3B4	COPD	1	-0.185388	0.256851	0.470433	0.867364	rs12078573	47.8	1:149903609	G/A
SF3B4	HF	1	0.0103569	0.156389	0.947199	0.991729	rs12078573	47.8	1:149903609	G/A
SF3B4	MDD	1	0.0311174	0.155353	0.841245	0.975799	rs12078573	47.8	1:149903609	G/A
SF3B4	PD	1	-0.51163	0.485738	0.292201	0.792862	rs12078573	47.8	1:149903609	G/A
SF3B4	Stroke	1	-0.190567	0.195745	0.330283	0.815996	rs12078573	47.8	1:149903609	G/A
SF3B4	T2D	1	0.494024	0.128425	0.000119683	0.0110742	rs12078573	47.8	1:149903609	G/A
SFRP1	Dementia	1	-0.0477013	0.0450513	0.28968	0.791687	rs72643819	635.78	8:41167193	G/T
SFRP1	OA	1	-0.00530015	0.0302108	0.860735	0.977773	rs72643819	635.78	8:41167193	G/T
SFRP1	CAD	1	-0.0323559	0.0269414	0.229762	0.748062	rs72643819	635.78	8:41167193	G/T
SFRP1	CKD	1	-0.107593	0.0439912	0.0144538	0.26976	rs72643819	635.78	8:41167193	G/T
SFRP1	COPD	1	0.00318009	0.0614817	0.958749	0.993282	rs72643819	635.78	8:41167193	G/T
SFRP1	HF	1	0.0037101	0.0429312	0.931133	0.988872	rs72643819	635.78	8:41167193	G/T
SFRP1	MDD	1	-0.0381822	0.0439912	0.385421	0.84157	rs72643819	635.78	8:41167193	G/T
SFRP1	PD	1	0.0508814	0.124023	0.681618	0.940049	rs72643819	635.78	8:41167193	G/T
SFRP1	Stroke	1	-0.0530015	0.0514114	0.302575	0.799902	rs72643819	635.78	8:41167193	G/T
SFRP1	T2D	1	-0.0291508	0.034981	0.404657	0.845973	rs72643819	635.78	8:41167193	G/T
SFRP4	Dementia	1	0.0534428	0.0422807	0.20623	0.722608	rs75207237	705.31	7:37972390	A/T
SFRP4	OA	1	0.063252	0.0280744	0.0242584	0.350462	rs75207237	705.31	7:37972390	A/T
SFRP4	CAD	1	0.0178185	0.02564	0.487088	0.874502	rs75207237	705.31	7:37972390	A/T
SFRP4	CKD	1	-0.0913264	0.0429572	0.0335046	0.398952	rs75207237	705.31	7:37972390	A/T
SFRP4	COPD	1	0.0172505	0.05784	0.765516	0.961689	rs75207237	705.31	7:37972390	A/T
SFRP4	MDD	1	0.0757579	0.0409277	0.0641672	0.507623	rs75207237	705.31	7:37972390	A/T
SFRP4	PD	1	-0.0355158	0.11771	0.762862	0.960972	rs75207237	705.31	7:37972390	A/T
SFRP4	Stroke	1	0.0101474	0.0473544	0.830324	0.974952	rs75207237	705.31	7:37972390	A/T
SFRP4	T2D	1	0.0463397	0.0328098	0.157841	0.672413	rs75207237	705.31	7:37972390	A/T
SFTPA1	Dementia	1	-0.0081037	0.0369951	0.826613	0.974681	rs1965708	824.24	10:81317045	G/T
SFTPA1	OA	1	0.0246634	0.0250158	0.324175	0.811873	rs1965708	824.24	10:81317045	G/T
SFTPA1	CAD	1	-0.0367611	0.0240155	0.125838	0.628519	rs1965708	824.24	10:81317045	G/T
SFTPA1	CKD	1	-0.0239588	0.0496792	0.629615	0.925343	rs1965708	824.24	10:81317045	G/T
SFTPA1	COPD	1	-0.00669436	0.0514409	0.896458	0.983863	rs1965708	824.24	10:81317045	G/T
SFTPA1	HF	1	0.01057	0.0394615	0.788809	0.968073	rs1965708	824.24	10:81317045	G/T
SFTPA1	PD	1	0.270593	0.103586	0.00899498	0.212692	rs1965708	824.24	10:81317045	G/T
SFTPA1	Stroke	1	0.00634203	0.0528502	0.904483	0.98429	rs1965708	824.24	10:81317045	G/T
SFTPA1	T2D	1	-0.0317101	0.0295961	0.283977	0.788571	rs1965708	824.24	10:81317045	G/T
SFTPA2	Dementia	1	-0.0203163	0.0130833	0.12046	0.617936	rs17886395	6836.03	10:81318663	G/C
SFTPA2	OA	1	-0.00425472	0.0086158	0.621428	0.92291	rs17886395	6836.03	10:81318663	G/C
SFTPA2	CAD	1	-0.00516674	0.00803499	0.520205	0.888436	rs17886395	6836.03	10:81318663	G/C
SFTPA2	CKD	1	0.000638208	0.016487	0.969122	0.993561	rs17886395	6836.03	10:81318663	G/C
SFTPA2	COPD	1	-0.0221245	0.0201035	0.271102	0.774963	rs17886395	6836.03	10:81318663	G/C
SFTPA2	PD	1	0.00180825	0.0355269	0.959407	0.993282	rs17886395	6836.03	10:81318663	G/C
SFTPA2	Stroke	1	0.00499929	0.0171252	0.770344	0.963084	rs17886395	6836.03	10:81318663	G/C
SFTPA2	T2D	1	-0.00553113	0.010105	0.584126	0.909048	rs17886395	6836.03	10:81318663	G/C
SFTPD	Dementia	1	0.00989157	0.0108148	0.360384	0.832822	rs721917	10671.6	10:81706324	A/G
SFTPD	OA	1	-0.0064625	0.00738571	0.381574	0.839452	rs721917	10671.6	10:81706324	A/G
SFTPD	CAD	1	0.000655996	0.00653176	0.920002	0.987631	rs721917	10671.6	10:81706324	A/G
SFTPD	CKD	1	-0.00619872	0.0106829	0.561748	0.900802	rs721917	10671.6	10:81706324	A/G
SFTPD	COPD	1	-0.0261138	0.0150352	0.082415	0.547965	rs721917	10671.6	10:81706324	A/G
SFTPD	HF	1	0.0122656	0.010551	0.245032	0.761349	rs721917	10671.6	10:81706324	A/G
SFTPD	PD	1	-0.0214977	0.0225528	0.34048	0.820999	rs721917	10671.6	10:81706324	A/G
SFTPD	Stroke	1	0.00738571	0.0126612	0.559669	0.900497	rs721917	10671.6	10:81706324	A/G
SFTPD	T2D	1	-0.00540739	0.0085727	0.528191	0.891692	rs721917	10671.6	10:81706324	A/G
SGSH	Dementia	1	0.0028221	0.00970802	0.771283	0.963406	rs7503034	14411.4	17:78184393	C/T
SGSH	OA	1	-0.00801476	0.00666015	0.228826	0.748062	rs7503034	14411.4	17:78184393	C/T
SGSH	CAD	1	0.000417377	0.00604823	0.944983	0.990713	rs7503034	14411.4	17:78184393	C/T
SGSH	CKD	1	-0.0098209	0.0098209	0.317311	0.803942	rs7503034	14411.4	17:78184393	C/T
SGSH	COPD	1	-0.0028221	0.013659	0.836313	0.975796	rs7503034	14411.4	17:78184393	C/T
SGSH	HF	1	0.0114013	0.00948225	0.229216	0.748062	rs7503034	14411.4	17:78184393	C/T
SGSH	PD	1	0.00745034	0.0200933	0.710797	0.949797	rs7503034	14411.4	17:78184393	C/T
SGSH	Stroke	1	0.00586996	0.0112884	0.603064	0.915504	rs7503034	14411.4	17:78184393	C/T
SGSH	T2D	1	0	0.00778899	1	1	rs7503034	14411.4	17:78184393	C/T
SH2B3	OA	1	0.0957583	0.0849855	0.259844	0.769929	rs35151312	76.94	12:111911568	GA/G
SH2B3	CAD	1	0.483836	0.102432	2.32e-06	0.000424287	rs35151312	76.94	12:111911568	GA/G
SH2B3	MDD	1	0.269335	0.259744	0.299771	0.798345	rs35151312	76.94	12:111911568	GA/G
SH2D1A	COPD	1	-0.00465797	0.0357111	0.896222	0.983744	rs12164382	1621.37	X:123480147	T/C
SH3BP1	Dementia	1	0.132531	0.0391994	0.000722351	0.0436924	rs12710562	731.63	22:38029723	G/A
SH3BP1	OA	1	0.0100799	0.0265063	0.703736	0.947546	rs12710562	731.63	22:38029723	G/A
SH3BP1	CAD	1	-0.0407586	0.0248301	0.100694	0.586249	rs12710562	731.63	22:38029723	G/A
SH3BP1	CKD	1	0.0556259	0.0384528	0.148008	0.661717	rs12710562	731.63	22:38029723	G/A
SH3BP1	COPD	1	-0.072799	0.0537592	0.175683	0.695137	rs12710562	731.63	22:38029723	G/A
SH3BP1	HF	1	-0.0209064	0.0388261	0.590258	0.911631	rs12710562	731.63	22:38029723	G/A
SH3BP1	MDD	1	0.0369625	0.0406927	0.363703	0.833829	rs12710562	731.63	22:38029723	G/A
SH3BP1	Stroke	1	-0.00821321	0.046666	0.860294	0.977773	rs12710562	731.63	22:38029723	G/A
SH3BP1	T2D	1	0.0380795	0.0309862	0.219103	0.736815	rs12710562	731.63	22:38029723	G/A
SH3GLB2	Dementia	1	0.0377818	0.0300787	0.209081	0.72532	rs62585602	1375.28	9:131782964	G/A
SH3GLB2	OA	1	-0.000366814	0.0201748	0.985494	0.996067	rs62585602	1375.28	9:131782964	G/A
SH3GLB2	CAD	1	0.0143767	0.0184409	0.43562	0.858061	rs62585602	1375.28	9:131782964	G/A
SH3GLB2	CKD	1	-0.00696946	0.03338	0.834611	0.975796	rs62585602	1375.28	9:131782964	G/A
SH3GLB2	COPD	1	0.0187075	0.0476858	0.694831	0.944308	rs62585602	1375.28	9:131782964	G/A
SH3GLB2	HF	1	0.084734	0.0293451	0.00388317	0.136745	rs62585602	1375.28	9:131782964	G/A
SH3GLB2	MDD	1	0.0370513	0.0297119	0.212391	0.729287	rs62585602	1375.28	9:131782964	G/A
SH3GLB2	PD	1	-0.0729959	0.0711618	0.304999	0.801739	rs62585602	1375.28	9:131782964	G/A
SH3GLB2	Stroke	1	0.0154062	0.0341137	0.651548	0.931253	rs62585602	1375.28	9:131782964	G/A
SH3GLB2	T2D	1	0.0572229	0.0238429	0.0163951	0.287654	rs62585602	1375.28	9:131782964	G/A
SHBG	Dementia	1	-0.00511445	0.0299561	0.864435	0.978428	rs858519	1578.96	17:7531965	C/T
SHBG	OA	1	0.0193619	0.0204578	0.34393	0.821385	rs858519	1578.96	17:7531965	C/T
SHBG	CAD	1	-0.0118123	0.0182384	0.517206	0.886631	rs858519	1578.96	17:7531965	C/T
SHBG	CKD	1	-0.0219191	0.0299561	0.464347	0.865795	rs858519	1578.96	17:7531965	C/T
SHBG	COPD	1	0.0255723	0.0420116	0.542726	0.898188	rs858519	1578.96	17:7531965	C/T
SHBG	HF	1	-0.00219191	0.0292255	0.940215	0.990601	rs858519	1578.96	17:7531965	C/T
SHBG	MDD	1	-0.0865753	0.0295908	0.00343623	0.126479	rs858519	1578.96	17:7531965	C/T
SHBG	PD	1	0.064296	0.0650266	0.322779	0.811378	rs858519	1578.96	17:7531965	C/T
SHBG	Stroke	1	-0.039089	0.0347052	0.260032	0.769929	rs858519	1578.96	17:7531965	C/T
SHBG	T2D	1	-0.0891376	0.0237457	0.000174142	0.0147926	rs858519	1578.96	17:7531965	C/T
SHH	Dementia	1	-0.301431	0.144546	0.0370361	0.414175	rs10225434	51.98	7:156173333	T/C
SHH	OA	1	0.248548	0.0987142	0.0118071	0.24278	rs10225434	51.98	7:156173333	T/C
SHH	CAD	1	-0.069149	0.0877731	0.430805	0.856303	rs10225434	51.98	7:156173333	T/C
SHH	CKD	1	-0.211531	0.139258	0.128766	0.631947	rs10225434	51.98	7:156173333	T/C
SHH	COPD	1	0.230921	0.200954	0.250505	0.765014	rs10225434	51.98	7:156173333	T/C
SHH	HF	1	0.086375	0.139258	0.535091	0.894215	rs10225434	51.98	7:156173333	T/C
SHH	PD	1	0.363127	0.394857	0.357759	0.830901	rs10225434	51.98	7:156173333	T/C
SHH	Stroke	1	0.0722729	0.167462	0.666047	0.934811	rs10225434	51.98	7:156173333	T/C
SHH	T2D	1	0.0969515	0.114579	0.397467	0.843337	rs10225434	51.98	7:156173333	T/C
SHISA5	Dementia	1	0.0125005	0.068115	0.85439	0.977773	rs11706087	283.3	3:48539536	T/C
SHISA5	OA	1	-0.0826564	0.0459202	0.0718606	0.52717	rs11706087	283.3	3:48539536	T/C
SHISA5	CAD	1	0.120426	0.0447493	0.00712107	0.192834	rs11706087	283.3	3:48539536	T/C
SHISA5	CKD	1	-0.00841871	0.0826564	0.918874	0.987474	rs11706087	283.3	3:48539536	T/C
SHISA5	COPD	1	0.0655639	0.122454	0.592362	0.912438	rs11706087	283.3	3:48539536	T/C
SHISA5	HF	1	0.0512776	0.0752582	0.495646	0.879766	rs11706087	283.3	3:48539536	T/C
SHISA5	MDD	1	-0.119387	0.0765337	0.118778	0.615547	rs11706087	283.3	3:48539536	T/C
SHISA5	PD	1	0.0326544	0.145669	0.822626	0.973737	rs11706087	283.3	3:48539536	T/C
SHISA5	Stroke	1	0.128832	0.0938814	0.169975	0.689836	rs11706087	283.3	3:48539536	T/C
SHISA5	T2D	1	0.0943916	0.0563799	0.0940897	0.573124	rs11706087	283.3	3:48539536	T/C
SHMT1	Dementia	1	0.0139008	0.0116767	0.233859	0.750484	rs669340	8433.67	17:18263957	C/G
SHMT1	OA	1	0.00681139	0.00792346	0.389982	0.842763	rs669340	8433.67	17:18263957	C/G
SHMT1	CAD	1	-0.00126364	0.00709345	0.858612	0.977773	rs669340	8433.67	17:18263957	C/G
SHMT1	CKD	1	-0.0109816	0.0115377	0.341195	0.820999	rs669340	8433.67	17:18263957	C/G
SHMT1	COPD	1	0.00430925	0.0161249	0.789283	0.968077	rs669340	8433.67	17:18263957	C/G
SHMT1	MDD	1	0.0271047	0.0115377	0.018812	0.311098	rs669340	8433.67	17:18263957	C/G
SHMT1	PD	1	-0.00361421	0.0246044	0.883217	0.982189	rs669340	8433.67	17:18263957	C/G
SHMT1	Stroke	1	0.0120937	0.0139008	0.3843	0.84157	rs669340	8433.67	17:18263957	C/G
SHMT1	T2D	1	0.00236314	0.00917453	0.796734	0.968656	rs669340	8433.67	17:18263957	C/G
SHPK	Dementia	1	-0.151005	0.10244	0.140462	0.651007	rs224495	106.46	17:3513127	G/A
SHPK	OA	1	0.116858	0.0690524	0.0905873	0.568732	rs224495	106.46	17:3513127	G/A
SHPK	CAD	1	-0.00527993	0.0605572	0.930521	0.988872	rs224495	106.46	17:3513127	G/A
SHPK	CKD	1	0.116858	0.0887816	0.188094	0.703795	rs224495	106.46	17:3513127	G/A
SHPK	COPD	1	-0.320221	0.12824	0.0125234	0.250572	rs224495	106.46	17:3513127	G/A
SHPK	HF	1	-0.16011	0.103199	0.120789	0.618079	rs224495	106.46	17:3513127	G/A
SHPK	MDD	1	0.0250063	0.0994051	0.801382	0.968726	rs224495	106.46	17:3513127	G/A
SHPK	PD	1	-0.178322	0.22461	0.427243	0.855045	rs224495	106.46	17:3513127	G/A
SHPK	Stroke	1	-0.0212469	0.116858	0.855725	0.977773	rs224495	106.46	17:3513127	G/A
SHPK	T2D	1	-0.0493231	0.0811935	0.543535	0.898403	rs224495	106.46	17:3513127	G/A
SIAE	OA	1	0.00630976	0.0263658	0.81086	0.970871	rs78778622	794.12	11:124530664	T/C
SIAE	CAD	1	0.0266461	0.0249123	0.284801	0.788635	rs78778622	794.12	11:124530664	T/C
SIAE	CKD	1	0.0283939	0.0443937	0.522437	0.888558	rs78778622	794.12	11:124530664	T/C
SIAE	COPD	1	-0.0950971	0.0603934	0.115343	0.61033	rs78778622	794.12	11:124530664	T/C
SIAE	HF	1	0.0493513	0.0392106	0.208167	0.725115	rs78778622	794.12	11:124530664	T/C
SIAE	MDD	1	-0.0133013	0.03876	0.73147	0.954621	rs78778622	794.12	11:124530664	T/C
SIAE	PD	1	0.135885	0.0901394	0.131683	0.636309	rs78778622	794.12	11:124530664	T/C
SIAE	Stroke	1	0.125294	0.0520555	0.0160874	0.286065	rs78778622	794.12	11:124530664	T/C
SIAE	T2D	1	0.0225349	0.0301967	0.455505	0.864148	rs78778622	794.12	11:124530664	T/C
SIGLEC1	OA	1	0.000922674	0.0151427	0.951413	0.993282	rs189448562	2723.4	20:3705115	G/C
SIGLEC1	CAD	1	-0.030684	0.0157824	0.0518725	0.463556	rs189448562	2723.4	20:3705115	G/C
SIGLEC1	CKD	1	-0.0186163	0.0253464	0.462659	0.865374	rs189448562	2723.4	20:3705115	G/C
SIGLEC1	COPD	1	-0.102363	0.0407605	0.0120281	0.244309	rs189448562	2723.4	20:3705115	G/C
SIGLEC1	MDD	1	-0.00797918	0.0240438	0.739995	0.956062	rs189448562	2723.4	20:3705115	G/C
SIGLEC10	Dementia	1	0.0632992	0.0202963	0.0018162	0.0808964	rs148783636	3030.24	19:51910979	T/C
SIGLEC10	OA	1	0.00101482	0.0133829	0.939555	0.990601	rs148783636	3030.24	19:51910979	T/C
SIGLEC10	CAD	1	-0.0458837	0.0143547	0.00139147	0.0661479	rs148783636	3030.24	19:51910979	T/C
SIGLEC10	CKD	1	0.00837224	0.0252436	0.740147	0.956062	rs148783636	3030.24	19:51910979	T/C
SIGLEC10	COPD	1	-0.00114167	0.0315862	0.971167	0.993561	rs148783636	3030.24	19:51910979	T/C
SIGLEC10	MDD	1	-0.00748434	0.0367871	0.838783	0.975796	rs148783636	3030.24	19:51910979	T/C
SIGLEC10	PD	1	0.0305713	0.0518825	0.555699	0.900497	rs148783636	3030.24	19:51910979	T/C
SIGLEC10	Stroke	1	0.0220088	0.0299371	0.462236	0.865147	rs148783636	3030.24	19:51910979	T/C
SIGLEC10	T2D	1	0.000190278	0.0153491	0.990109	0.996067	rs148783636	3030.24	19:51910979	T/C
SIGLEC5	Dementia	1	-0.00647844	0.0114808	0.57256	0.903302	rs1106476	10226.7	19:52130637	T/A
SIGLEC5	OA	1	0.00254217	0.00713448	0.7216	0.953145	rs1106476	10226.7	19:52130637	T/A
SIGLEC5	CAD	1	-0.0124777	0.00659833	0.0586186	0.487287	rs1106476	10226.7	19:52130637	T/A
SIGLEC5	CKD	1	-0.00992267	0.0116448	0.394152	0.842763	rs1106476	10226.7	19:52130637	T/A
SIGLEC5	COPD	1	-0.00615042	0.015417	0.68994	0.943385	rs1106476	10226.7	19:52130637	T/A
SIGLEC5	MDD	1	-0.0108267	0.0110707	0.328094	0.815253	rs1106476	10226.7	19:52130637	T/A
SIGLEC5	Stroke	1	0.0120548	0.014269	0.398207	0.843337	rs1106476	10226.7	19:52130637	T/A
SIGLEC5	T2D	1	-0.00278819	0.00795454	0.725952	0.953199	rs1106476	10226.7	19:52130637	T/A
SIGLEC6	Dementia	1	-0.025422	0.0253651	0.316227	0.803942	rs62617068	2752.5	19:52034549	C/A
SIGLEC6	OA	1	-0.0218959	0.0144456	0.129583	0.632455	rs62617068	2752.5	19:52034549	C/A
SIGLEC6	CAD	1	0.00424589	0.0132013	0.747736	0.956453	rs62617068	2752.5	19:52034549	C/A
SIGLEC6	CKD	1	-0.0170049	0.024512	0.487848	0.874913	rs62617068	2752.5	19:52034549	C/A
SIGLEC6	COPD	1	0.0149006	0.0349766	0.670096	0.935991	rs62617068	2752.5	19:52034549	C/A
SIGLEC6	MDD	1	0.0274144	0.025877	0.289411	0.791687	rs62617068	2752.5	19:52034549	C/A
SIGLEC6	PD	1	0.011602	0.0419719	0.782223	0.96628	rs62617068	2752.5	19:52034549	C/A
SIGLEC6	Stroke	1	-0.062901	0.0322467	0.0511026	0.463057	rs62617068	2752.5	19:52034549	C/A
SIGLEC6	T2D	1	0.00022749	0.0175167	0.989638	0.996067	rs62617068	2752.5	19:52034549	C/A
SIGLEC7	Dementia	1	0.0647668	0.0294681	0.027959	0.371473	rs140185670	1761.26	19:51646140	G/C
SIGLEC7	OA	1	0.0400262	0.0181221	0.0271958	0.366342	rs140185670	1761.26	19:51646140	G/C
SIGLEC7	CAD	1	-0.0035851	0.0179677	0.841848	0.976023	rs140185670	1761.26	19:51646140	G/C
SIGLEC7	CKD	1	0.0185949	0.032935	0.57235	0.903302	rs140185670	1761.26	19:51646140	G/C
SIGLEC7	COPD	1	0.0485357	0.0420748	0.248681	0.763983	rs140185670	1761.26	19:51646140	G/C
SIGLEC7	MDD	1	-0.0371887	0.0305712	0.22381	0.743234	rs140185670	1761.26	19:51646140	G/C
SIGLEC7	PD	1	-0.0832041	0.0861982	0.334412	0.818962	rs140185670	1761.26	19:51646140	G/C
SIGLEC7	Stroke	1	0.0228496	0.0371897	0.538947	0.896145	rs140185670	1761.26	19:51646140	G/C
SIGLEC7	T2D	1	0.020801	0.0220617	0.345754	0.822959	rs140185670	1761.26	19:51646140	G/C
SIGLEC8	Dementia	1	-0.0108202	0.0187161	0.56318	0.901146	rs36518	3990.54	19:51942903	A/G
SIGLEC8	OA	1	0.000292438	0.0118438	0.980301	0.995406	rs36518	3990.54	19:51942903	A/G
SIGLEC8	CAD	1	0.0174136	0.0107215	0.104336	0.592287	rs36518	3990.54	19:51942903	A/G
SIGLEC8	CKD	1	-0.027343	0.0162303	0.0920494	0.570211	rs36518	3990.54	19:51942903	A/G
SIGLEC8	COPD	1	0.0328993	0.0228102	0.149216	0.663727	rs36518	3990.54	19:51942903	A/G
SIGLEC8	HF	1	-0.00848071	0.0175463	0.628859	0.925183	rs36518	3990.54	19:51942903	A/G
SIGLEC8	MDD	1	-0.0206153	0.0174001	0.236103	0.752817	rs36518	3990.54	19:51942903	A/G
SIGLEC8	PD	1	0.0116975	0.047375	0.804975	0.9695	rs36518	3990.54	19:51942903	A/G
SIGLEC8	Stroke	1	-0.00774961	0.0206169	0.707001	0.948669	rs36518	3990.54	19:51942903	A/G
SIGLEC8	T2D	1	0.00175463	0.0138908	0.899482	0.98429	rs36518	3990.54	19:51942903	A/G
SIGLEC9	Dementia	1	0.0628113	0.0153539	4.3e-05	0.00495137	rs2075803	7525.67	19:51628529	A/G
SIGLEC9	OA	1	-0.00174476	0.00959618	0.855725	0.977773	rs2075803	7525.67	19:51628529	A/G
SIGLEC9	CAD	1	-0.0131617	0.00891025	0.139638	0.649868	rs2075803	7525.67	19:51628529	A/G
SIGLEC9	CKD	1	0.0308822	0.0136091	0.0232543	0.343051	rs2075803	7525.67	19:51628529	A/G
SIGLEC9	COPD	1	-0.0521683	0.0198903	0.00872086	0.210936	rs2075803	7525.67	19:51628529	A/G
SIGLEC9	HF	1	0.00122133	0.0137836	0.929394	0.988872	rs2075803	7525.67	19:51628529	A/G
SIGLEC9	MDD	1	0.0253072	0.014307	0.0769165	0.535425	rs2075803	7525.67	19:51628529	A/G
SIGLEC9	PD	1	-0.0465851	0.0296609	0.116278	0.612964	rs2075803	7525.67	19:51628529	A/G
SIGLEC9	Stroke	1	0.0202392	0.0153539	0.187443	0.703646	rs2075803	7525.67	19:51628529	A/G
SIGLEC9	T2D	1	-0.00453637	0.0113409	0.689157	0.943105	rs2075803	7525.67	19:51628529	A/G
SIL1	Dementia	1	0.232038	0.138884	0.0947747	0.573124	rs2351905	57.38	5:138471330	T/C
SIL1	OA	1	0.127028	0.0948477	0.180478	0.69987	rs2351905	57.38	5:138471330	T/C
SIL1	CAD	1	0.163781	0.0864265	0.0580884	0.484694	rs2351905	57.38	5:138471330	T/C
SIL1	CKD	1	-0.145659	0.143965	0.311651	0.803942	rs2351905	57.38	5:138471330	T/C
SIL1	COPD	1	0.155821	0.199858	0.43559	0.858061	rs2351905	57.38	5:138471330	T/C
SIL1	HF	1	-0.21002	0.143965	0.144614	0.65905	rs2351905	57.38	5:138471330	T/C
SIL1	MDD	1	-0.150731	0.133803	0.259947	0.769929	rs2351905	57.38	5:138471330	T/C
SIL1	PD	1	0.228651	0.303174	0.450735	0.86256	rs2351905	57.38	5:138471330	T/C
SIL1	Stroke	1	0.287931	0.154128	0.0617437	0.49649	rs2351905	57.38	5:138471330	T/C
SIL1	T2D	1	-0.138884	0.113479	0.220997	0.738885	rs2351905	57.38	5:138471330	T/C
SIRPA	Dementia	1	0.0303079	0.00696921	1.37e-05	0.00199661	rs6136377	24717	20:1896288	A/G
SIRPA	OA	1	0.00186386	0.00461912	0.686574	0.941994	rs6136377	24717	20:1896288	A/G
SIRPA	CAD	1	-0.0103853	0.00420049	0.0134205	0.259377	rs6136377	24717	20:1896288	A/G
SIRPA	CKD	1	-0.00583468	0.00688817	0.396962	0.843337	rs6136377	24717	20:1896288	A/G
SIRPA	COPD	1	-0.0286062	0.0095624	0.00277587	0.111214	rs6136377	24717	20:1896288	A/G
SIRPA	HF	1	-0.0156402	0.00664506	0.0185897	0.30838	rs6136377	24717	20:1896288	A/G
SIRPA	MDD	1	0.00283315	0.00672609	0.673596	0.937091	rs6136377	24717	20:1896288	A/G
SIRPA	PD	1	-0.0311183	0.0179092	0.082289	0.54783	rs6136377	24717	20:1896288	A/G
SIRPA	Stroke	1	-0.00202593	0.00794165	0.798644	0.968726	rs6136377	24717	20:1896288	A/G
SIRPA	T2D	1	-0.0110211	0.00534846	0.0393406	0.422985	rs6136377	24717	20:1896288	A/G
SIRPB1	Dementia	1	-0.00463004	0.0125222	0.71157	0.949814	rs79462675	7461.45	20:1597175	C/A
SIRPB1	OA	1	0.00736598	0.00852349	0.387479	0.842275	rs79462675	7461.45	20:1597175	C/A
SIRPB1	CAD	1	0.0133291	0.00764887	0.0813987	0.547661	rs79462675	7461.45	20:1597175	C/A
SIRPB1	CKD	1	-0.0127326	0.0135744	0.348252	0.82499	rs79462675	7461.45	20:1597175	C/A
SIRPB1	COPD	1	-0.0121013	0.0188359	0.520576	0.888558	rs79462675	7461.45	20:1597175	C/A
SIRPB1	HF	1	0.0165208	0.0137849	0.230733	0.748775	rs79462675	7461.45	20:1597175	C/A
SIRPB1	MDD	1	-0.00210246	0.0127326	0.868846	0.980274	rs79462675	7461.45	20:1597175	C/A
SIRPB1	PD	1	-0.000526141	0.0270437	0.984478	0.996067	rs79462675	7461.45	20:1597175	C/A
SIRPB1	Stroke	1	0.00168365	0.0138901	0.903523	0.98429	rs79462675	7461.45	20:1597175	C/A
SIRPB1	T2D	1	0.00231502	0.0103124	0.822376	0.973737	rs79462675	7461.45	20:1597175	C/A
SIRT2	Dementia	1	0.110411	0.0603002	0.0670978	0.513589	rs144373891	330.97	19:39379770	C/T
SIRT2	OA	1	0.0530418	0.0396418	0.180887	0.70004	rs144373891	330.97	19:39379770	C/T
SIRT2	CAD	1	-0.0427992	0.0359387	0.233694	0.750484	rs144373891	330.97	19:39379770	C/T
SIRT2	CKD	1	-0.149494	0.0686752	0.0294933	0.379152	rs144373891	330.97	19:39379770	C/T
SIRT2	COPD	1	-0.0477376	0.0963128	0.62014	0.922842	rs144373891	330.97	19:39379770	C/T
SIRT2	PD	1	0.0230313	0.130092	0.859478	0.977773	rs144373891	330.97	19:39379770	C/T
SIRT2	T2D	1	-0.0417355	0.0438293	0.340981	0.820999	rs144373891	330.97	19:39379770	C/T
SKAP1	OA	1	0.117425	0.104378	0.260589	0.769929	rs368876017	53.55	17:46342863	A/AAAGCAAGC
SKAP1	CAD	1	-0.019704	0.124927	0.874675	0.981791	rs368876017	53.55	17:46342863	A/AAAGCAAGC
SLA2	Dementia	1	0.0547014	0.0681804	0.422378	0.853516	rs113102870	268.61	20:35242796	G/A
SLA2	OA	1	0.0692273	0.0452791	0.126289	0.628609	rs113102870	268.61	20:35242796	G/A
SLA2	CAD	1	0.0967419	0.0535902	0.0710411	0.526272	rs113102870	268.61	20:35242796	G/A
SLA2	COPD	1	0.142642	0.114637	0.213392	0.730861	rs113102870	268.61	20:35242796	G/A
SLA2	PD	1	0.402539	0.23922	0.0924306	0.570211	rs113102870	268.61	20:35242796	G/A
SLAMF1	Dementia	1	0.0767073	0.0829268	0.354966	0.828302	rs7535367	172.52	1:160638250	G/T
SLAMF1	OA	1	0.0691056	0.0552845	0.2113	0.727922	rs7535367	172.52	1:160638250	G/T
SLAMF1	CAD	1	0.0712134	0.0515795	0.167386	0.685642	rs7535367	172.52	1:160638250	G/T
SLAMF1	CKD	1	-0.0352439	0.0760162	0.642908	0.928329	rs7535367	172.52	1:160638250	G/T
SLAMF1	COPD	1	0.192805	0.103658	0.0628855	0.499912	rs7535367	172.52	1:160638250	G/T
SLAMF1	HF	1	0.000691056	0.0801625	0.993122	0.996648	rs7535367	172.52	1:160638250	G/T
SLAMF1	MDD	1	0.123694	0.0919105	0.178365	0.69815	rs7535367	172.52	1:160638250	G/T
SLAMF1	Stroke	1	-0.0228049	0.0967479	0.813654	0.971987	rs7535367	172.52	1:160638250	G/T
SLAMF1	T2D	1	-0.0525203	0.0642682	0.413812	0.850887	rs7535367	172.52	1:160638250	G/T
SLAMF6	Dementia	1	0.0657202	0.0480084	0.171021	0.690272	rs11265413	515.12	1:160460099	T/A
SLAMF6	OA	1	-0.0153813	0.0316948	0.627468	0.925102	rs11265413	515.12	1:160460099	T/A
SLAMF6	CAD	1	-0.0202439	0.0290595	0.486031	0.874502	rs11265413	515.12	1:160460099	T/A
SLAMF6	CKD	1	-0.0727117	0.0452117	0.107781	0.597793	rs11265413	515.12	1:160460099	T/A
SLAMF6	COPD	1	-0.0517372	0.0652541	0.427861	0.855045	rs11265413	515.12	1:160460099	T/A
SLAMF6	MDD	1	0.035418	0.0456778	0.438111	0.858386	rs11265413	515.12	1:160460099	T/A
SLAMF6	PD	1	0.102542	0.130508	0.432035	0.856303	rs11265413	515.12	1:160460099	T/A
SLAMF6	Stroke	1	-0.0177118	0.0545338	0.745343	0.956388	rs11265413	515.12	1:160460099	T/A
SLAMF6	T2D	1	-0.0699151	0.037288	0.0607927	0.49438	rs11265413	515.12	1:160460099	T/A
SLAMF7	Dementia	1	-0.0149555	0.0130463	0.251654	0.765345	rs11581248	7158.02	1:160720074	C/T
SLAMF7	OA	1	0.011031	0.00869752	0.204693	0.721548	rs11581248	7158.02	1:160720074	C/T
SLAMF7	CAD	1	-0.0117527	0.00829842	0.156701	0.671135	rs11581248	7158.02	1:160720074	C/T
SLAMF7	CKD	1	-0.0162283	0.015804	0.304493	0.801739	rs11581248	7158.02	1:160720074	C/T
SLAMF7	COPD	1	0.00403056	0.0206831	0.845493	0.977044	rs11581248	7158.02	1:160720074	C/T
SLAMF7	HF	1	0.000636404	0.0129402	0.960776	0.993282	rs11581248	7158.02	1:160720074	C/T
SLAMF7	MDD	1	0.0166554	0.0132584	0.209039	0.72532	rs11581248	7158.02	1:160720074	C/T
SLAMF7	PD	1	0.0146373	0.0323505	0.650938	0.931035	rs11581248	7158.02	1:160720074	C/T
SLAMF7	Stroke	1	0.00106067	0.0153798	0.945017	0.990713	rs11581248	7158.02	1:160720074	C/T
SLAMF7	T2D	1	-0.0121977	0.0103946	0.240608	0.757119	rs11581248	7158.02	1:160720074	C/T
SLAMF8	Dementia	1	0.000372428	0.0102045	0.970887	0.993561	rs34687326	13425.4	1:159799910	G/A
SLAMF8	OA	1	-0.00178766	0.0062568	0.775097	0.963525	rs34687326	13425.4	1:159799910	G/A
SLAMF8	CAD	1	-0.00419239	0.00605557	0.488737	0.87519	rs34687326	13425.4	1:159799910	G/A
SLAMF8	CKD	1	0.0015642	0.0110239	0.887165	0.982544	rs34687326	13425.4	1:159799910	G/A
SLAMF8	COPD	1	-0.00186214	0.0147482	0.899524	0.98429	rs34687326	13425.4	1:159799910	G/A
SLAMF8	HF	1	0.00275597	0.00975762	0.777604	0.964884	rs34687326	13425.4	1:159799910	G/A
SLAMF8	MDD	1	-0.00111645	0.00975762	0.908906	0.984801	rs34687326	13425.4	1:159799910	G/A
SLAMF8	Stroke	1	0.0324013	0.0125136	0.00961753	0.218844	rs34687326	13425.4	1:159799910	G/A
SLAMF8	T2D	1	0.00454363	0.00759754	0.549814	0.900415	rs34687326	13425.4	1:159799910	G/A
SLC16A1	Dementia	1	0.256969	0.134141	0.055408	0.476842	rs6670866	63.67	1:113428827	A/G
SLC16A1	OA	1	0	0.0905049	1	1	rs6670866	63.67	1:113428827	A/G
SLC16A1	CAD	1	-0.14889	0.080935	0.065824	0.51303	rs6670866	63.67	1:113428827	A/G
SLC16A1	CKD	1	0.237575	0.137374	0.0837354	0.550752	rs6670866	63.67	1:113428827	A/G
SLC16A1	COPD	1	0.00323232	0.189091	0.986362	0.996067	rs6670866	63.67	1:113428827	A/G
SLC16A1	HF	1	-0.080808	0.129293	0.531971	0.892937	rs6670866	63.67	1:113428827	A/G
SLC16A1	MDD	1	-0.0582383	0.130909	0.656409	0.932219	rs6670866	63.67	1:113428827	A/G
SLC16A1	PD	1	-0.197171	0.303838	0.51638	0.886281	rs6670866	63.67	1:113428827	A/G
SLC16A1	Stroke	1	-0.116363	0.150303	0.438816	0.85847	rs6670866	63.67	1:113428827	A/G
SLC16A1	T2D	1	0.00484848	0.10505	0.963188	0.993282	rs6670866	63.67	1:113428827	A/G
SLC27A4	OA	1	-0.233878	0.107091	0.028969	0.37621	rs137948800	49.1	9:131069717	TA/T
SLC27A4	CAD	1	0.204033	0.105502	0.0531227	0.46758	rs137948800	49.1	9:131069717	TA/T
SLC39A14	Dementia	1	0.0055906	0.0857225	0.948001	0.992101	rs35486529	148.23	8:22251868	C/T
SLC39A14	OA	1	-0.0316801	0.0587013	0.589416	0.911235	rs35486529	148.23	8:22251868	C/T
SLC39A14	CAD	1	0.0983702	0.0516508	0.056842	0.479659	rs35486529	148.23	8:22251868	C/T
SLC39A14	CKD	1	0.262758	0.0819955	0.00135276	0.0653063	rs35486529	148.23	8:22251868	C/T
SLC39A14	COPD	1	-0.00186353	0.130447	0.988602	0.996067	rs35486529	148.23	8:22251868	C/T
SLC39A14	HF	1	-0.0503154	0.0950402	0.59652	0.913316	rs35486529	148.23	8:22251868	C/T
SLC39A14	PD	1	-0.286984	0.230146	0.212411	0.729287	rs35486529	148.23	8:22251868	C/T
SLC39A14	Stroke	1	-0.195671	0.095972	0.0414665	0.4322	rs35486529	148.23	8:22251868	C/T
SLC39A14	T2D	1	-0.0344754	0.0708143	0.62637	0.924421	rs35486529	148.23	8:22251868	C/T
SLC39A5	Dementia	1	0.164472	0.0786419	0.0364915	0.413476	rs147572362	273.68	12:56625114	T/C
SLC39A5	OA	1	-0.00445685	0.0462938	0.923304	0.987631	rs147572362	273.68	12:56625114	T/C
SLC39A5	CAD	1	-0.0324685	0.0452118	0.472669	0.869249	rs147572362	273.68	12:56625114	T/C
SLC39A5	CKD	1	0.00790732	0.0842489	0.925223	0.987883	rs147572362	273.68	12:56625114	T/C
SLC39A5	COPD	1	-0.0441372	0.0994885	0.657302	0.932493	rs147572362	273.68	12:56625114	T/C
SLC39A5	MDD	1	-0.0632553	0.0774917	0.414337	0.851081	rs147572362	273.68	12:56625114	T/C
SLC39A5	PD	1	0.0188338	0.19452	0.922868	0.987631	rs147572362	273.68	12:56625114	T/C
SLC39A5	T2D	1	-0.0106389	0.0539135	0.843567	0.976846	rs147572362	273.68	12:56625114	T/C
SLC4A1	Dementia	1	0.0956723	0.13916	0.491768	0.87727	rs145919155	65.25	17:42307386	G/A
SLC4A1	OA	1	-0.181197	0.0920483	0.0490101	0.456205	rs145919155	65.25	17:42307386	G/A
SLC4A1	CAD	1	0.159457	0.0922373	0.0838495	0.550752	rs145919155	65.25	17:42307386	G/A
SLC4A1	CKD	1	-0.0159454	0.125389	0.898808	0.98429	rs145919155	65.25	17:42307386	G/A
SLC4A1	COPD	1	-0.0790021	0.180473	0.661567	0.934067	rs145919155	65.25	17:42307386	G/A
SLC4A1	HF	1	-0.0318908	0.144233	0.82501	0.974354	rs145919155	65.25	17:42307386	G/A
SLC4A1	MDD	1	0.25004	0.143508	0.0814494	0.547661	rs145919155	65.25	17:42307386	G/A
SLC4A1	PD	1	-0.237006	0.308036	0.441649	0.859462	rs145919155	65.25	17:42307386	G/A
SLC4A1	Stroke	1	0.113067	0.165977	0.495731	0.879766	rs145919155	65.25	17:42307386	G/A
SLC4A1	T2D	1	0.00942227	0.114517	0.934425	0.99016	rs145919155	65.25	17:42307386	G/A
SLC9A3R2	Dementia	1	-0.219934	0.0753477	0.00351248	0.127872	rs3211995	204.81	16:2089006	G/A
SLC9A3R2	OA	1	-0.0821358	0.0515894	0.111361	0.601706	rs3211995	204.81	16:2089006	G/A
SLC9A3R2	CAD	1	0.106925	0.0479461	0.0257404	0.35857	rs3211995	204.81	16:2089006	G/A
SLC9A3R2	CKD	1	-0.198891	0.0875663	0.0231277	0.343051	rs3211995	204.81	16:2089006	G/A
SLC9A3R2	COPD	1	-0.271523	0.117434	0.02077	0.326461	rs3211995	204.81	16:2089006	G/A
SLC9A3R2	HF	1	-0.052947	0.0773841	0.493842	0.878351	rs3211995	204.81	16:2089006	G/A
SLC9A3R2	MDD	1	-0.050249	0.0855298	0.556866	0.900497	rs3211995	204.81	16:2089006	G/A
SLC9A3R2	PD	1	0.395066	0.168344	0.0189367	0.311175	rs3211995	204.81	16:2089006	G/A
SLC9A3R2	Stroke	1	0.177169	0.0889239	0.0463309	0.444302	rs3211995	204.81	16:2089006	G/A
SLC9A3R2	T2D	1	0.206358	0.063808	0.00122051	0.0608105	rs3211995	204.81	16:2089006	G/A
SLIT2	Dementia	1	0.0179214	0.14663	0.902723	0.98429	rs1185160	53.12	4:20200351	G/T
SLIT2	OA	1	0.0782025	0.0977531	0.423711	0.853516	rs1185160	53.12	4:20200351	G/T
SLIT2	CAD	1	-0.0683951	0.088332	0.438756	0.85847	rs1185160	53.12	4:20200351	G/T
SLIT2	CKD	1	0.0162922	0.154776	0.916167	0.986002	rs1185160	53.12	4:20200351	G/T
SLIT2	COPD	1	0.232978	0.226461	0.303584	0.800665	rs1185160	53.12	4:20200351	G/T
SLIT2	HF	1	0.052135	0.138484	0.706567	0.948496	rs1185160	53.12	4:20200351	G/T
SLIT2	MDD	1	-0.0945457	0.141742	0.504755	0.881824	rs1185160	53.12	4:20200351	G/T
SLIT2	PD	1	0.285113	0.400788	0.476847	0.871249	rs1185160	53.12	4:20200351	G/T
SLIT2	Stroke	1	-0.0195506	0.16618	0.906347	0.98429	rs1185160	53.12	4:20200351	G/T
SLIT2	T2D	1	0.298147	0.114045	0.00894142	0.212692	rs1185160	53.12	4:20200351	G/T
SLITRK1	Dementia	1	-0.0260675	0.0680298	0.701588	0.946882	rs2876803	258.24	13:84368785	A/T
SLITRK1	OA	1	0.0597645	0.0464129	0.19786	0.716189	rs2876803	258.24	13:84368785	A/T
SLITRK1	CAD	1	0.090624	0.0406183	0.0256738	0.35857	rs2876803	258.24	13:84368785	A/T
SLITRK1	CKD	1	-0.00699372	0.0623077	0.910629	0.984829	rs2876803	258.24	13:84368785	A/T
SLITRK1	COPD	1	0.0597645	0.0896468	0.504985	0.881824	rs2876803	258.24	13:84368785	A/T
SLITRK1	PD	1	-0.105542	0.160856	0.511743	0.884672	rs2876803	258.24	13:84368785	A/T
SLITRK1	Stroke	1	0.216169	0.0782025	0.00570577	0.169197	rs2876803	258.24	13:84368785	A/T
SLITRK1	T2D	1	0.089011	0.0546782	0.103545	0.590148	rs2876803	258.24	13:84368785	A/T
SLITRK2	COPD	1	-0.147203	0.0912659	0.106766	0.59603	rs6626211	251.39	X:146064128	A/G
SLITRK6	Dementia	1	0.00956863	0.0225394	0.671181	0.936281	rs12863734	2319.35	13:86370571	G/A
SLITRK6	OA	1	-0.0226103	0.0150972	0.134224	0.640622	rs12863734	2319.35	13:86370571	G/A
SLITRK6	CAD	1	0.0136298	0.013811	0.3237	0.811781	rs12863734	2319.35	13:86370571	G/A
SLITRK6	CKD	1	-0.00581206	0.0242405	0.810512	0.970871	rs12863734	2319.35	13:86370571	G/A
SLITRK6	COPD	1	-0.0154516	0.0358646	0.666592	0.934811	rs12863734	2319.35	13:86370571	G/A
SLITRK6	HF	1	0.0172235	0.0225394	0.444777	0.860932	rs12863734	2319.35	13:86370571	G/A
SLITRK6	PD	1	-0.0424564	0.0464256	0.360452	0.832822	rs12863734	2319.35	13:86370571	G/A
SLITRK6	Stroke	1	0.0258707	0.0270048	0.33806	0.820219	rs12863734	2319.35	13:86370571	G/A
SLITRK6	T2D	1	-0.0369987	0.0172944	0.0324078	0.39327	rs12863734	2319.35	13:86370571	G/A
SLMAP	Dementia	1	-0.124189	0.115722	0.283195	0.78837	rs1354034	87.24	3:56849749	C/T
SLMAP	OA	1	-0.0945532	0.0790295	0.231529	0.748775	rs1354034	87.24	3:56849749	C/T
SLMAP	CAD	1	-0.00853787	0.0710101	0.904297	0.98429	rs1354034	87.24	3:56849749	C/T
SLMAP	CKD	1	0.0522159	0.112899	0.643723	0.928329	rs1354034	87.24	3:56849749	C/T
SLMAP	COPD	1	0.0804408	0.163704	0.623158	0.923251	rs1354034	87.24	3:56849749	C/T
SLMAP	HF	1	0.0366923	0.115722	0.751188	0.957919	rs1354034	87.24	3:56849749	C/T
SLMAP	MDD	1	-0.169373	0.114311	0.138421	0.648192	rs1354034	87.24	3:56849749	C/T
SLMAP	PD	1	-0.0578609	0.242734	0.811593	0.971178	rs1354034	87.24	3:56849749	C/T
SLMAP	Stroke	1	0.0917307	0.131245	0.484599	0.874258	rs1354034	87.24	3:56849749	C/T
SLMAP	T2D	1	0.0790295	0.0931419	0.396168	0.843337	rs1354034	87.24	3:56849749	C/T
SLURP1	OA	1	0.0290762	0.0139273	0.0368232	0.414175	rs10624245	2982.77	8:143815697	CTG/C
SLURP1	CAD	1	0.00880213	0.0139089	0.526837	0.891054	rs10624245	2982.77	8:143815697	CTG/C
SLURP1	COPD	1	-0.00928485	0.0288319	0.747427	0.956388	rs10624245	2982.77	8:143815697	CTG/C
SMAD3	Dementia	1	-0.0061179	0.0391546	0.875836	0.981979	rs34189958	767.29	15:67356481	A/C
SMAD3	OA	1	-0.110938	0.0265109	2.86e-05	0.0035567	rs34189958	767.29	15:67356481	A/C
SMAD3	CAD	1	-0.117552	0.0232362	4.21e-07	9.62418e-05	rs34189958	767.29	15:67356481	A/C
SMAD3	CKD	1	-0.00571004	0.037931	0.88034	0.982122	rs34189958	767.29	15:67356481	A/C
SMAD3	COPD	1	0.0387467	0.0550611	0.481617	0.87331	rs34189958	767.29	15:67356481	A/C
SMAD3	HF	1	0.00530218	0.0371153	0.886403	0.982189	rs34189958	767.29	15:67356481	A/C
SMAD3	MDD	1	0.0497399	0.0383389	0.194502	0.712524	rs34189958	767.29	15:67356481	A/C
SMAD3	PD	1	0.00244716	0.106452	0.981659	0.995415	rs34189958	767.29	15:67356481	A/C
SMAD3	Stroke	1	-0.0101965	0.0440489	0.816941	0.972984	rs34189958	767.29	15:67356481	A/C
SMAD3	T2D	1	-0.0179459	0.0301817	0.552114	0.900415	rs34189958	767.29	15:67356481	A/C
SMOC1	Dementia	1	0.0111689	0.0302377	0.711852	0.949814	rs1958078	1389.06	14:70354858	C/A
SMOC1	OA	1	-0.00953442	0.0209757	0.649436	0.930288	rs1958078	1389.06	14:70354858	C/A
SMOC1	CAD	1	-0.0290125	0.0198331	0.143513	0.656536	rs1958078	1389.06	14:70354858	C/A
SMOC1	CKD	1	-0.0373204	0.0337791	0.269229	0.773927	rs1958078	1389.06	14:70354858	C/A
SMOC1	COPD	1	-0.00926201	0.0523031	0.859443	0.977773	rs1958078	1389.06	14:70354858	C/A
SMOC1	HF	1	0.0160723	0.031055	0.604777	0.916532	rs1958078	1389.06	14:70354858	C/A
SMOC1	MDD	1	0.0569343	0.0307826	0.0643765	0.508599	rs1958078	1389.06	14:70354858	C/A
SMOC1	PD	1	0.0299653	0.0901684	0.739643	0.955995	rs1958078	1389.06	14:70354858	C/A
SMOC1	Stroke	1	-0.0738237	0.0354136	0.0371042	0.414175	rs1958078	1389.06	14:70354858	C/A
SMOC1	T2D	1	0.0236998	0.0247895	0.33905	0.820999	rs1958078	1389.06	14:70354858	C/A
SMOC2	Dementia	1	0.0111287	0.0230162	0.628729	0.925183	rs56296467	2553.86	6:168863807	T/C
SMOC2	OA	1	0.00581729	0.0154285	0.706137	0.948165	rs56296467	2553.86	6:168863807	T/C
SMOC2	CAD	1	-0.00626408	0.0140412	0.655509	0.931775	rs56296467	2553.86	6:168863807	T/C
SMOC2	CKD	1	-0.0275689	0.0220045	0.210252	0.726911	rs56296467	2553.86	6:168863807	T/C
SMOC2	COPD	1	0.0182107	0.0311099	0.558302	0.900497	rs56296467	2553.86	6:168863807	T/C
SMOC2	HF	1	-0.0455266	0.0222575	0.0408101	0.429514	rs56296467	2553.86	6:168863807	T/C
SMOC2	MDD	1	-0.0295955	0.0222575	0.18362	0.701561	rs56296467	2553.86	6:168863807	T/C
SMOC2	PD	1	-0.0472971	0.0526085	0.368632	0.835124	rs56296467	2553.86	6:168863807	T/C
SMOC2	Stroke	1	-0.0419857	0.0265572	0.113889	0.607134	rs56296467	2553.86	6:168863807	T/C
SMOC2	T2D	1	0.00303511	0.0179577	0.865786	0.978881	rs56296467	2553.86	6:168863807	T/C
SMPD1	Dementia	1	0.00297019	0.0221622	0.893386	0.983338	rs1050239	2750.97	11:6415463	G/A
SMPD1	OA	1	-0.0294735	0.0146225	0.0438392	0.438014	rs1050239	2750.97	11:6415463	G/A
SMPD1	CAD	1	0.0286586	0.0137115	0.0366068	0.413556	rs1050239	2750.97	11:6415463	G/A
SMPD1	CKD	1	0.014851	0.0223907	0.507161	0.883149	rs1050239	2750.97	11:6415463	G/A
SMPD1	COPD	1	0.052778	0.0317582	0.0965387	0.575857	rs1050239	2750.97	11:6415463	G/A
SMPD1	HF	1	0.00753972	0.0217053	0.728315	0.953964	rs1050239	2750.97	11:6415463	G/A
SMPD1	MDD	1	0.00274336	0.0214768	0.898358	0.98429	rs1050239	2750.97	11:6415463	G/A
SMPD1	PD	1	0.00525496	0.0470661	0.911101	0.985081	rs1050239	2750.97	11:6415463	G/A
SMPD1	Stroke	1	0.0404403	0.0269602	0.133614	0.638304	rs1050239	2750.97	11:6415463	G/A
SMPD1	T2D	1	-0.0132516	0.0171357	0.439325	0.858906	rs1050239	2750.97	11:6415463	G/A
SMPDL3A	Dementia	1	0.00786295	0.0114996	0.494126	0.878554	rs28385609	9354.11	6:123122464	C/T
SMPDL3A	OA	1	-0.00471777	0.00786295	0.548506	0.899708	rs28385609	9354.11	6:123122464	C/T
SMPDL3A	CAD	1	-0.0112892	0.00694271	0.103939	0.591193	rs28385609	9354.11	6:123122464	C/T
SMPDL3A	CKD	1	-0.0014743	0.0120893	0.902938	0.98429	rs28385609	9354.11	6:123122464	C/T
SMPDL3A	COPD	1	-0.035285	0.0173968	0.0425349	0.434471	rs28385609	9354.11	6:123122464	C/T
SMPDL3A	HF	1	0.0122859	0.0110081	0.264392	0.770935	rs28385609	9354.11	6:123122464	C/T
SMPDL3A	MDD	1	0.00658759	0.0111064	0.553092	0.900415	rs28385609	9354.11	6:123122464	C/T
SMPDL3A	PD	1	0.0199522	0.023982	0.405427	0.847086	rs28385609	9354.11	6:123122464	C/T
SMPDL3A	Stroke	1	-0.0279135	0.0132687	0.0354043	0.409447	rs28385609	9354.11	6:123122464	C/T
SMPDL3A	T2D	1	0.0139567	0.0089441	0.118656	0.615547	rs28385609	9354.11	6:123122464	C/T
SNAP25	Dementia	1	-0.0224305	0.0828953	0.786708	0.967973	rs362562	186.78	20:10243186	G/A
SNAP25	OA	1	0.0760686	0.0555886	0.17118	0.690272	rs362562	186.78	20:10243186	G/A
SNAP25	CAD	1	-0.00404773	0.0508473	0.936551	0.990601	rs362562	186.78	20:10243186	G/A
SNAP25	CKD	1	-0.185295	0.0828953	0.025398	0.35762	rs362562	186.78	20:10243186	G/A
SNAP25	COPD	1	-0.10045	0.12093	0.406174	0.847514	rs362562	186.78	20:10243186	G/A
SNAP25	HF	1	-0.114103	0.0789943	0.148614	0.662485	rs362562	186.78	20:10243186	G/A
SNAP25	MDD	1	0.00195067	0.0789943	0.980299	0.995406	rs362562	186.78	20:10243186	G/A
SNAP25	Stroke	1	-0.0468115	0.0906972	0.605764	0.916536	rs362562	186.78	20:10243186	G/A
SNAP25	T2D	1	0.00877715	0.0643658	0.891534	0.9829	rs362562	186.78	20:10243186	G/A
SNAP29	Dementia	1	0.083228	0.117136	0.477378	0.871604	rs5759874	90.33	22:21017148	A/G
SNAP29	OA	1	-0.137943	0.077063	0.0734539	0.530517	rs5759874	90.33	22:21017148	A/G
SNAP29	CAD	1	-0.00929048	0.0695479	0.893732	0.983449	rs5759874	90.33	22:21017148	A/G
SNAP29	CKD	1	-0.00077063	0.117906	0.994785	0.997416	rs5759874	90.33	22:21017148	A/G
SNAP29	COPD	1	0.186492	0.169539	0.271332	0.774963	rs5759874	90.33	22:21017148	A/G
SNAP29	HF	1	-0.0747511	0.107888	0.488399	0.875077	rs5759874	90.33	22:21017148	A/G
SNAP29	MDD	1	0.0947511	0.117136	0.418573	0.853116	rs5759874	90.33	22:21017148	A/G
SNAP29	PD	1	0.0107888	0.328288	0.973783	0.994117	rs5759874	90.33	22:21017148	A/G
SNAP29	Stroke	1	-0.204988	0.138713	0.139467	0.649703	rs5759874	90.33	22:21017148	A/G
SNAP29	T2D	1	0.0169539	0.0893931	0.849579	0.977231	rs5759874	90.33	22:21017148	A/G
SNCG	Dementia	1	-0.00687875	0.00885756	0.437397	0.858202	rs873110	15399.6	10:88724619	C/T
SNCG	OA	1	0.0032038	0.00603068	0.595246	0.913164	rs873110	15399.6	10:88724619	C/T
SNCG	CAD	1	0.00312153	0.00538242	0.561949	0.901003	rs873110	15399.6	10:88724619	C/T
SNCG	CKD	1	0.0119671	0.00923448	0.195004	0.712691	rs873110	15399.6	10:88724619	C/T
SNCG	COPD	1	-0.00508839	0.013569	0.70766	0.948851	rs873110	15399.6	10:88724619	C/T
SNCG	HF	1	-0.00923448	0.00857487	0.281515	0.786511	rs873110	15399.6	10:88724619	C/T
SNCG	PD	1	-0.0146056	0.0237458	0.538502	0.896145	rs873110	15399.6	10:88724619	C/T
SNCG	Stroke	1	0.00527685	0.0100825	0.600721	0.915021	rs873110	15399.6	10:88724619	C/T
SNCG	T2D	1	-0.00122498	0.00697298	0.860549	0.977773	rs873110	15399.6	10:88724619	C/T
SNED1	Dementia	1	-0.000802349	0.0657926	0.99027	0.996067	rs2074822	266.15	2:241974289	G/A
SNED1	OA	1	0.0970843	0.0449316	0.0307174	0.384832	rs2074822	266.15	2:241974289	G/A
SNED1	CAD	1	-0.0636641	0.0412772	0.122987	0.62237	rs2074822	266.15	2:241974289	G/A
SNED1	CKD	1	0.018454	0.0649903	0.776448	0.964014	rs2074822	266.15	2:241974289	G/A
SNED1	COPD	1	-0.168493	0.0938749	0.0726741	0.529143	rs2074822	266.15	2:241974289	G/A
SNED1	HF	1	0.0457339	0.0633856	0.47059	0.867364	rs2074822	266.15	2:241974289	G/A
SNED1	PD	1	0.101898	0.15726	0.517011	0.886631	rs2074822	266.15	2:241974289	G/A
SNED1	Stroke	1	-0.050548	0.0738161	0.493481	0.878134	rs2074822	266.15	2:241974289	G/A
SNED1	T2D	1	-0.0673973	0.0521527	0.196251	0.714621	rs2074822	266.15	2:241974289	G/A
SNX15	Dementia	1	-0.0219038	0.0190858	0.251113	0.765014	rs2670910	3465.03	11:64807136	G/A
SNX15	OA	1	0.0226724	0.0125531	0.0708992	0.526272	rs2670910	3465.03	11:64807136	G/A
SNX15	CAD	1	-0.0010362	0.011699	0.929422	0.988872	rs2670910	3465.03	11:64807136	G/A
SNX15	CKD	1	-0.0231848	0.0190858	0.224456	0.743772	rs2670910	3465.03	11:64807136	G/A
SNX15	COPD	1	-0.000512371	0.0279242	0.985361	0.996067	rs2670910	3465.03	11:64807136	G/A
SNX15	HF	1	0.0169082	0.0197263	0.391366	0.842763	rs2670910	3465.03	11:64807136	G/A
SNX15	PD	1	0.0795455	0.044192	0.0718606	0.52717	rs2670910	3465.03	11:64807136	G/A
SNX15	Stroke	1	-0.0406054	0.02216	0.0668963	0.513589	rs2670910	3465.03	11:64807136	G/A
SNX15	T2D	1	-0.0253623	0.015243	0.0961393	0.575857	rs2670910	3465.03	11:64807136	G/A
SNX18	Dementia	1	0.0881729	0.107882	0.413753	0.850887	rs2548611	99.7	5:53818895	T/C
SNX18	OA	1	-0.0248959	0.072613	0.731706	0.954621	rs2548611	99.7	5:53818895	T/C
SNX18	CAD	1	-0.0315741	0.0646691	0.625379	0.924062	rs2548611	99.7	5:53818895	T/C
SNX18	CKD	1	0.161823	0.110994	0.144856	0.6592	rs2548611	99.7	5:53818895	T/C
SNX18	COPD	1	-0.148338	0.169085	0.380323	0.839452	rs2548611	99.7	5:53818895	T/C
SNX18	HF	1	-0.0311198	0.10477	0.766444	0.961849	rs2548611	99.7	5:53818895	T/C
SNX18	MDD	1	0.215815	0.10477	0.0394087	0.422985	rs2548611	99.7	5:53818895	T/C
SNX18	PD	1	-0.147301	0.218876	0.500956	0.881669	rs2548611	99.7	5:53818895	T/C
SNX18	Stroke	1	-0.102695	0.12033	0.393411	0.842763	rs2548611	99.7	5:53818895	T/C
SNX18	T2D	1	0.0207466	0.0860982	0.809583	0.97077	rs2548611	99.7	5:53818895	T/C
SNX9	Dementia	1	-0.205452	0.101042	0.0420189	0.434266	rs688181	116.14	6:158092638	T/C
SNX9	OA	1	0.0684839	0.0684839	0.317311	0.803942	rs688181	116.14	6:158092638	T/C
SNX9	CAD	1	0.0149655	0.0617389	0.80847	0.970676	rs688181	116.14	6:158092638	T/C
SNX9	CKD	1	0.017963	0.0987965	0.855725	0.977773	rs688181	116.14	6:158092638	T/C
SNX9	COPD	1	0.035926	0.141459	0.79952	0.968726	rs688181	116.14	6:158092638	T/C
SNX9	HF	1	-0.102165	0.0999192	0.306558	0.802301	rs688181	116.14	6:158092638	T/C
SNX9	PD	1	0.0392941	0.273936	0.885941	0.982189	rs688181	116.14	6:158092638	T/C
SNX9	Stroke	1	0.0920604	0.117882	0.434831	0.858061	rs688181	116.14	6:158092638	T/C
SNX9	T2D	1	0.0583797	0.0797108	0.463928	0.865795	rs688181	116.14	6:158092638	T/C
SOD1	Dementia	1	0.17381	0.137003	0.204564	0.721548	rs7282332	63.07	21:33126239	A/G
SOD1	OA	1	-0.0398741	0.0930395	0.668235	0.934904	rs7282332	63.07	21:33126239	A/G
SOD1	CAD	1	0.00167768	0.0772716	0.982678	0.995772	rs7282332	63.07	21:33126239	A/G
SOD1	CKD	1	0.0500982	0.110421	0.650042	0.930778	rs7282332	63.07	21:33126239	A/G
SOD1	COPD	1	-0.0224931	0.155407	0.884919	0.982189	rs7282332	63.07	21:33126239	A/G
SOD1	HF	1	0.219819	0.126779	0.082941	0.550285	rs7282332	63.07	21:33126239	A/G
SOD1	MDD	1	-0.0173958	0.137003	0.898961	0.98429	rs7282332	63.07	21:33126239	A/G
SOD1	PD	1	-0.55517	0.300589	0.064756	0.509368	rs7282332	63.07	21:33126239	A/G
SOD1	Stroke	1	-0.223908	0.156429	0.152323	0.6657	rs7282332	63.07	21:33126239	A/G
SOD1	T2D	1	-0.0265827	0.106331	0.802587	0.968726	rs7282332	63.07	21:33126239	A/G
SOD2	Dementia	1	0.0189575	0.0556086	0.733172	0.954621	rs5746105	392.6	6:160112638	G/A
SOD2	OA	1	-0.0240128	0.0379149	0.526516	0.890996	rs5746105	392.6	6:160112638	G/A
SOD2	CAD	1	0.0211813	0.033554	0.527871	0.891692	rs5746105	392.6	6:160112638	G/A
SOD2	CKD	1	0.106794	0.0549767	0.0520731	0.46415	rs5746105	392.6	6:160112638	G/A
SOD2	COPD	1	-0.0113745	0.0764618	0.881743	0.982136	rs5746105	392.6	6:160112638	G/A
SOD2	HF	1	-0.0935235	0.0543447	0.0852635	0.554516	rs5746105	392.6	6:160112638	G/A
SOD2	MDD	1	0.0802471	0.0549767	0.144384	0.658446	rs5746105	392.6	6:160112638	G/A
SOD2	PD	1	0.136494	0.125119	0.275313	0.777428	rs5746105	392.6	6:160112638	G/A
SOD2	Stroke	1	0.000631916	0.0631916	0.992021	0.996067	rs5746105	392.6	6:160112638	G/A
SOD2	T2D	1	-0.0650873	0.0442341	0.141175	0.652369	rs5746105	392.6	6:160112638	G/A
SOD3	Dementia	1	-0.0406808	0.0175588	0.0205129	0.323729	rs1799895	5031.46	4:24801834	G/C
SOD3	OA	1	0.0265121	0.0110394	0.0163247	0.287654	rs1799895	5031.46	4:24801834	G/C
SOD3	CAD	1	0.0235369	0.0110203	0.0326982	0.394566	rs1799895	5031.46	4:24801834	G/C
SOD3	CKD	1	0.0216443	0.0169503	0.201629	0.720054	rs1799895	5031.46	4:24801834	G/C
SOD3	COPD	1	-0.0326837	0.0245562	0.183198	0.701561	rs1799895	5031.46	4:24801834	G/C
SOD3	MDD	1	0.00278178	0.0326837	0.932172	0.989256	rs1799895	5031.46	4:24801834	G/C
SOD3	PD	1	-0.0827089	0.0544584	0.128824	0.631947	rs1799895	5031.46	4:24801834	G/C
SOD3	T2D	1	0.00452009	0.012691	0.721717	0.953145	rs1799895	5031.46	4:24801834	G/C
SORCS2	Dementia	1	0.0356859	0.0181713	0.0495469	0.458656	rs4234798	3694.99	4:7219933	T/G
SORCS2	OA	1	-0.00415971	0.0124791	0.738883	0.955292	rs4234798	3694.99	4:7219933	T/G
SORCS2	CAD	1	-0.0160181	0.0109915	0.145029	0.659201	rs4234798	3694.99	4:7219933	T/G
SORCS2	CKD	1	0.057798	0.0177335	0.00111703	0.0580746	rs4234798	3694.99	4:7219933	T/G
SORCS2	COPD	1	0.0157631	0.0260529	0.545151	0.898756	rs4234798	3694.99	4:7219933	T/G
SORCS2	HF	1	-0.0337155	0.0175146	0.0542294	0.471738	rs4234798	3694.99	4:7219933	T/G
SORCS2	PD	1	-0.0512301	0.0378752	0.176183	0.695323	rs4234798	3694.99	4:7219933	T/G
SORCS2	Stroke	1	-0.0369995	0.0207985	0.0752484	0.53194	rs4234798	3694.99	4:7219933	T/G
SORCS2	T2D	1	-0.0194849	0.0144495	0.177502	0.697481	rs4234798	3694.99	4:7219933	T/G
SORD	Dementia	1	0.0190446	0.0620172	0.758777	0.959895	rs56060952	343.58	15:45328981	C/T
SORD	OA	1	0.0688537	0.0405309	0.0893578	0.565351	rs56060952	343.58	15:45328981	C/T
SORD	CAD	1	0.0172682	0.0391963	0.659534	0.93295	rs56060952	343.58	15:45328981	C/T
SORD	CKD	1	0.199725	0.0771552	0.00963648	0.218844	rs56060952	343.58	15:45328981	C/T
SORD	COPD	1	-0.0258812	0.0942466	0.783615	0.966846	rs56060952	343.58	15:45328981	C/T
SORD	HF	1	-0.0136731	0.0644588	0.832012	0.975454	rs56060952	343.58	15:45328981	C/T
SORD	PD	1	0.143079	0.159194	0.368774	0.835124	rs56060952	343.58	15:45328981	C/T
SORD	Stroke	1	0.015138	0.0864334	0.860969	0.977773	rs56060952	343.58	15:45328981	C/T
SORD	T2D	1	-0.0629938	0.0483441	0.192564	0.709844	rs56060952	343.58	15:45328981	C/T
SORT1	Dementia	1	0.000536095	0.0520012	0.991775	0.996067	rs61394658	439.03	1:109873290	G/A
SORT1	OA	1	-0.022516	0.0353823	0.524539	0.889006	rs61394658	439.03	1:109873290	G/A
SORT1	CAD	1	0.0844872	0.0318217	0.00793041	0.201435	rs61394658	439.03	1:109873290	G/A
SORT1	CKD	1	-0.163509	0.0557539	0.00336037	0.125606	rs61394658	439.03	1:109873290	G/A
SORT1	COPD	1	0.00482486	0.0814865	0.952784	0.993282	rs61394658	439.03	1:109873290	G/A
SORT1	HF	1	0.0809504	0.0498569	0.104449	0.592578	rs61394658	439.03	1:109873290	G/A
SORT1	MDD	1	-0.0514852	0.050393	0.306935	0.80244	rs61394658	439.03	1:109873290	G/A
SORT1	PD	1	0.0128663	0.121694	0.915799	0.986002	rs61394658	439.03	1:109873290	G/A
SORT1	Stroke	1	0.12491	0.0589705	0.0341597	0.402282	rs61394658	439.03	1:109873290	G/A
SORT1	T2D	1	0.090064	0.0407432	0.0270687	0.365345	rs61394658	439.03	1:109873290	G/A
SOST	Dementia	1	-0.0425225	0.13738	0.756923	0.959423	rs1513671	72.03	17:41807310	G/C
SOST	OA	1	-0.0359806	0.0932224	0.699523	0.946477	rs1513671	72.03	17:41807310	G/C
SOST	CAD	1	0.110703	0.0832813	0.183762	0.701561	rs1513671	72.03	17:41807310	G/C
SOST	CKD	1	0.163548	0.129203	0.205577	0.722608	rs1513671	72.03	17:41807310	G/C
SOST	COPD	1	-0.179903	0.194622	0.355294	0.828302	rs1513671	72.03	17:41807310	G/C
SOST	MDD	1	-0.0261468	0.134109	0.84542	0.977031	rs1513671	72.03	17:41807310	G/C
SOST	PD	1	-0.0310741	0.328732	0.92469	0.987864	rs1513671	72.03	17:41807310	G/C
SOST	Stroke	1	-0.210977	0.155371	0.174497	0.694637	rs1513671	72.03	17:41807310	G/C
SOST	T2D	1	-0.147193	0.109577	0.17918	0.698671	rs1513671	72.03	17:41807310	G/C
SPACA5B-SPACA5	COPD	1	-0.225694	0.0927853	0.0149978	0.275906	rs2152823	373.51	X:47927449	A/G
SPAG1	Dementia	1	0.015669	0.011472	0.171985	0.691364	rs2439461	8570.47	8:101223778	G/A
SPAG1	OA	1	0.00839413	0.00783452	0.283977	0.788571	rs2439461	8570.47	8:101223778	G/A
SPAG1	CAD	1	-0.0177173	0.00691402	0.0103916	0.229096	rs2439461	8570.47	8:101223778	G/A
SPAG1	CKD	1	0.0228041	0.0111922	0.0416	0.432813	rs2439461	8570.47	8:101223778	G/A
SPAG1	COPD	1	0.0166484	0.0162287	0.304957	0.801739	rs2439461	8570.47	8:101223778	G/A
SPAG1	HF	1	0.0158089	0.0109124	0.147416	0.660898	rs2439461	8570.47	8:101223778	G/A
SPAG1	MDD	1	-0.00251598	0.0111922	0.822137	0.973737	rs2439461	8570.47	8:101223778	G/A
SPAG1	PD	1	0.0106326	0.0240632	0.65859	0.932828	rs2439461	8570.47	8:101223778	G/A
SPAG1	Stroke	1	0.0135705	0.0130109	0.296943	0.794489	rs2439461	8570.47	8:101223778	G/A
SPAG1	T2D	1	0.00153892	0.00895374	0.863536	0.978269	rs2439461	8570.47	8:101223778	G/A
SPARC	Dementia	1	-0.0449873	0.108887	0.679491	0.939611	rs576037440	117.11	5:151062590	G/A
SPARC	OA	1	0.0789428	0.0670512	0.239056	0.755002	rs576037440	117.11	5:151062590	G/A
SPARC	CAD	1	-0.033808	0.0951116	0.722248	0.953145	rs576037440	117.11	5:151062590	G/A
SPARC	COPD	1	-0.0320929	0.181669	0.859778	0.977773	rs576037440	117.11	5:151062590	G/A
SPARCL1	Dementia	1	-0.022981	0.0119109	0.0536798	0.470233	rs56273319	8298.66	4:88413024	G/A
SPARCL1	OA	1	0.00210192	0.00812744	0.795928	0.968509	rs56273319	8298.66	4:88413024	G/A
SPARCL1	CAD	1	-0.0151465	0.00708901	0.032629	0.394398	rs56273319	8298.66	4:88413024	G/A
SPARCL1	CKD	1	-0.000420385	0.0112103	0.970086	0.993561	rs56273319	8298.66	4:88413024	G/A
SPARCL1	COPD	1	-0.0332104	0.016395	0.0428016	0.434471	rs56273319	8298.66	4:88413024	G/A
SPARCL1	HF	1	-0.00700641	0.0113504	0.537047	0.895559	rs56273319	8298.66	4:88413024	G/A
SPARCL1	MDD	1	0.0113464	0.0114905	0.32342	0.811551	rs56273319	8298.66	4:88413024	G/A
SPARCL1	PD	1	-0.0283059	0.0243823	0.245675	0.761751	rs56273319	8298.66	4:88413024	G/A
SPARCL1	Stroke	1	0.0103695	0.0134523	0.440806	0.859462	rs56273319	8298.66	4:88413024	G/A
SPARCL1	T2D	1	-0.01093	0.00924846	0.237278	0.753675	rs56273319	8298.66	4:88413024	G/A
SPESP1	Dementia	1	-0.00391566	0.0448454	0.930421	0.988872	rs72752337	999.8	15:69198385	C/T
SPESP1	OA	1	0.0294783	0.0260798	0.258345	0.769271	rs72752337	999.8	15:69198385	C/T
SPESP1	CAD	1	0.0605567	0.0281892	0.0316959	0.38825	rs72752337	999.8	15:69198385	C/T
SPESP1	CKD	1	0.0711468	0.0491304	0.147583	0.660898	rs72752337	999.8	15:69198385	C/T
SPESP1	COPD	1	0.0523073	0.0554103	0.34517	0.822163	rs72752337	999.8	15:69198385	C/T
SPESP1	MDD	1	0.435821	0.633819	0.491698	0.87727	rs72752337	999.8	15:69198385	C/T
SPESP1	PD	1	0.0441066	0.173102	0.798876	0.968726	rs72752337	999.8	15:69198385	C/T
SPINK1	Dementia	1	0.0093769	0.0207279	0.650995	0.931035	rs7725017	2808.48	5:147217823	C/A
SPINK1	OA	1	-0.0108575	0.0138186	0.432035	0.856303	rs7725017	2808.48	5:147217823	C/A
SPINK1	CAD	1	0.0198096	0.012621	0.116515	0.613055	rs7725017	2808.48	5:147217823	C/A
SPINK1	CKD	1	0.0120913	0.0217149	0.577652	0.905932	rs7725017	2808.48	5:147217823	C/A
SPINK1	COPD	1	0.0130783	0.0303516	0.666545	0.934811	rs7725017	2808.48	5:147217823	C/A
SPINK1	HF	1	0.00197408	0.0197409	0.920344	0.987631	rs7725017	2808.48	5:147217823	C/A
SPINK1	MDD	1	-0.0365204	0.0202344	0.0710949	0.526272	rs7725017	2808.48	5:147217823	C/A
SPINK1	PD	1	0.0155459	0.0565082	0.783232	0.966708	rs7725017	2808.48	5:147217823	C/A
SPINK1	Stroke	1	-0.00592226	0.0234423	0.800553	0.968726	rs7725017	2808.48	5:147217823	C/A
SPINK1	T2D	1	-0.0138186	0.0162862	0.396168	0.843337	rs7725017	2808.48	5:147217823	C/A
SPINK2	Dementia	1	0.00678217	0.020415	0.739727	0.956024	rs28656303	3690.06	4:57689945	G/A
SPINK2	OA	1	0.0081523	0.0134273	0.543756	0.898403	rs28656303	3690.06	4:57689945	G/A
SPINK2	CAD	1	0.0104959	0.0109373	0.337235	0.819802	rs28656303	3690.06	4:57689945	G/A
SPINK2	CKD	1	0.0312391	0.0139069	0.0246845	0.351392	rs28656303	3690.06	4:57689945	G/A
SPINK2	COPD	1	0.0284988	0.0225387	0.206073	0.722608	rs28656303	3690.06	4:57689945	G/A
SPINK2	HF	1	0.020141	0.0187709	0.283274	0.788451	rs28656303	3690.06	4:57689945	G/A
SPINK2	PD	1	-0.0357605	0.055833	0.521854	0.888558	rs28656303	3690.06	4:57689945	G/A
SPINK2	Stroke	1	-0.0226757	0.0238404	0.341529	0.820999	rs28656303	3690.06	4:57689945	G/A
SPINK2	T2D	1	0.0167156	0.015551	0.282424	0.787739	rs28656303	3690.06	4:57689945	G/A
SPINK4	Dementia	1	-0.0188549	0.0101457	0.0631112	0.501022	rs4879679	11624.3	9:33234019	C/T
SPINK4	OA	1	0.0182264	0.00682367	0.00756138	0.196982	rs4879679	11624.3	9:33234019	C/T
SPINK4	CAD	1	0.00178165	0.00600963	0.766874	0.961849	rs4879679	11624.3	9:33234019	C/T
SPINK4	CKD	1	-0.00897851	0.0096968	0.354484	0.828302	rs4879679	11624.3	9:33234019	C/T
SPINK4	COPD	1	0.0017957	0.0136473	0.895317	0.983514	rs4879679	11624.3	9:33234019	C/T
SPINK4	HF	1	-0.00251398	0.0096968	0.795435	0.968509	rs4879679	11624.3	9:33234019	C/T
SPINK4	MDD	1	0.00709404	0.00987637	0.472582	0.869249	rs4879679	11624.3	9:33234019	C/T
SPINK4	PD	1	0.0342979	0.0223565	0.124996	0.627402	rs4879679	11624.3	9:33234019	C/T
SPINK4	Stroke	1	-0.00466883	0.0113129	0.679828	0.939611	rs4879679	11624.3	9:33234019	C/T
SPINK4	T2D	1	-0.00933766	0.00790109	0.237278	0.753675	rs4879679	11624.3	9:33234019	C/T
SPINK5	Dementia	1	0.00243925	0.0207336	0.906347	0.98429	rs6883868	2895.83	5:147500883	T/C
SPINK5	OA	1	0.0175626	0.0143916	0.222336	0.741201	rs6883868	2895.83	5:147500883	T/C
SPINK5	CAD	1	0.0100065	0.0132037	0.448538	0.862187	rs6883868	2895.83	5:147500883	T/C
SPINK5	CKD	1	0.0009757	0.0212215	0.963329	0.993282	rs6883868	2895.83	5:147500883	T/C
SPINK5	COPD	1	-0.0463458	0.0282953	0.101436	0.587432	rs6883868	2895.83	5:147500883	T/C
SPINK5	HF	1	-0.0141477	0.0287832	0.623055	0.923251	rs6883868	2895.83	5:147500883	T/C
SPINK5	MDD	1	0.00389968	0.0200019	0.84542	0.977031	rs6883868	2895.83	5:147500883	T/C
SPINK5	Stroke	1	0.0119523	0.0268318	0.655991	0.931864	rs6883868	2895.83	5:147500883	T/C
SPINK6	Dementia	1	0.0245063	0.0228354	0.283195	0.78837	rs12717962	2436.26	5:147566124	A/G
SPINK6	OA	1	-0.00724048	0.0153164	0.636408	0.927435	rs12717962	2436.26	5:147566124	A/G
SPINK6	CAD	1	0.0172009	0.0137162	0.209823	0.726763	rs12717962	2436.26	5:147566124	A/G
SPINK6	CKD	1	-0.00724048	0.0231139	0.754088	0.95884	rs12717962	2436.26	5:147566124	A/G
SPINK6	COPD	1	-0.0247847	0.0317467	0.434978	0.858061	rs12717962	2436.26	5:147566124	A/G
SPINK6	HF	1	-0.0136455	0.0219999	0.535091	0.894215	rs12717962	2436.26	5:147566124	A/G
SPINK6	Stroke	1	0.0412151	0.0325822	0.205887	0.722608	rs12717962	2436.26	5:147566124	A/G
SPINK6	T2D	1	0.00891136	0.0178227	0.617075	0.919824	rs12717962	2436.26	5:147566124	A/G
SPINK8	OA	1	-0.0173542	0.0132326	0.189697	0.706141	rs78159520	3012.65	3:48349023	T/C
SPINK8	CAD	1	0.0499467	0.0164928	0.0024586	0.101646	rs78159520	3012.65	3:48349023	T/C
SPINK8	COPD	1	-0.0167034	0.0292852	0.568427	0.902026	rs78159520	3012.65	3:48349023	T/C
SPINK8	MDD	1	0.0809075	0.0403486	0.0449403	0.439045	rs78159520	3012.65	3:48349023	T/C
SPINT1	Dementia	1	-0.0535641	0.0248585	0.0311805	0.386523	rs17658212	1711.53	15:41145919	C/T
SPINT1	OA	1	-0.00458698	0.0176081	0.794475	0.968509	rs17658212	1711.53	15:41145919	C/T
SPINT1	CAD	1	-0.0297243	0.0171013	0.0821887	0.547661	rs17658212	1711.53	15:41145919	C/T
SPINT1	CKD	1	0.0440942	0.0309251	0.153915	0.669075	rs17658212	1711.53	15:41145919	C/T
SPINT1	COPD	1	-0.0161284	0.0446861	0.718154	0.952213	rs17658212	1711.53	15:41145919	C/T
SPINT1	HF	1	-0.0273739	0.0258942	0.290446	0.791687	rs17658212	1711.53	15:41145919	C/T
SPINT1	PD	1	0.0923315	0.063034	0.142979	0.655828	rs17658212	1711.53	15:41145919	C/T
SPINT1	Stroke	1	-0.0443901	0.0309251	0.151171	0.6657	rs17658212	1711.53	15:41145919	C/T
SPINT1	T2D	1	0.0159804	0.0217512	0.462526	0.865323	rs17658212	1711.53	15:41145919	C/T
SPINT2	Dementia	1	-0.0997077	0.0577255	0.0841187	0.550752	rs45437199	404.51	19:38795250	G/A
SPINT2	OA	1	-0.0288628	0.0372592	0.438548	0.858428	rs45437199	404.51	19:38795250	G/A
SPINT2	CAD	1	-0.061236	0.0326186	0.0604728	0.49438	rs45437199	404.51	19:38795250	G/A
SPINT2	CKD	1	-0.004723	0.0524777	0.928287	0.988778	rs45437199	404.51	19:38795250	G/A
SPINT2	COPD	1	0.124372	0.0750432	0.0974502	0.578192	rs45437199	404.51	19:38795250	G/A
SPINT2	HF	1	-0.0314866	0.051953	0.544475	0.898403	rs45437199	404.51	19:38795250	G/A
SPINT2	PD	1	0.087113	0.114401	0.446378	0.861906	rs45437199	404.51	19:38795250	G/A
SPINT2	Stroke	1	0.0729441	0.061399	0.23482	0.751086	rs45437199	404.51	19:38795250	G/A
SPINT2	T2D	1	-0.0241398	0.042507	0.570102	0.902026	rs45437199	404.51	19:38795250	G/A
SPOCK1	Dementia	1	-0.0304678	0.0639825	0.633939	0.926269	rs4835737	294.79	5:136895064	A/G
SPOCK1	OA	1	-0.158433	0.0434167	0.000263137	0.0201501	rs4835737	294.79	5:136895064	A/G
SPOCK1	CAD	1	0.0420691	0.0398056	0.290574	0.791859	rs4835737	294.79	5:136895064	A/G
SPOCK1	CKD	1	-0.0715994	0.0616974	0.245848	0.761751	rs4835737	294.79	5:136895064	A/G
SPOCK1	COPD	1	-0.00304678	0.0883567	0.972492	0.993715	rs4835737	294.79	5:136895064	A/G
SPOCK1	HF	1	0.0548421	0.0616974	0.374063	0.836783	rs4835737	294.79	5:136895064	A/G
SPOCK1	MDD	1	-0.00989561	0.0624591	0.874115	0.981604	rs4835737	294.79	5:136895064	A/G
SPOCK1	PD	1	0.0365614	0.146246	0.802587	0.968726	rs4835737	294.79	5:136895064	A/G
SPOCK1	Stroke	1	0.060174	0.0731228	0.410555	0.850319	rs4835737	294.79	5:136895064	A/G
SPOCK1	T2D	1	-0.00914035	0.0479868	0.848936	0.977231	rs4835737	294.79	5:136895064	A/G
SPON1	Dementia	1	-0.00274452	0.0277883	0.921325	0.987631	rs10832164	1662	11:14048480	C/T
SPON1	OA	1	0.0257299	0.0188686	0.172682	0.692133	rs10832164	1662	11:14048480	C/T
SPON1	CAD	1	0.0382318	0.0174371	0.0283392	0.374284	rs10832164	1662	11:14048480	C/T
SPON1	CKD	1	0.00651823	0.0267591	0.807549	0.970331	rs10832164	1662	11:14048480	C/T
SPON1	COPD	1	0.0271021	0.0391094	0.488321	0.875037	rs10832164	1662	11:14048480	C/T
SPON1	HF	1	-0.0147518	0.0271021	0.586232	0.910041	rs10832164	1662	11:14048480	C/T
SPON1	MDD	1	0.0326084	0.0271021	0.228911	0.748062	rs10832164	1662	11:14048480	C/T
SPON1	PD	1	-0.0102919	0.0819925	0.90011	0.98429	rs10832164	1662	11:14048480	C/T
SPON1	Stroke	1	-0.00891969	0.0325912	0.784327	0.966958	rs10832164	1662	11:14048480	C/T
SPON1	T2D	1	-0.00480291	0.0219562	0.826845	0.974681	rs10832164	1662	11:14048480	C/T
SPON2	Dementia	1	0.0184035	0.0393455	0.639969	0.928279	rs28855974	740.54	4:1114909	G/A
SPON2	OA	1	0.0260188	0.0269707	0.334692	0.818962	rs28855974	740.54	4:1114909	G/A
SPON2	CAD	1	-0.0297452	0.0238428	0.212194	0.729287	rs28855974	740.54	4:1114909	G/A
SPON2	CKD	1	-0.0812294	0.0425185	0.0560756	0.477681	rs28855974	740.54	4:1114909	G/A
SPON2	COPD	1	-0.0650469	0.0634604	0.305363	0.801739	rs28855974	740.54	4:1114909	G/A
SPON2	HF	1	0.0437877	0.037759	0.246186	0.76193	rs28855974	740.54	4:1114909	G/A
SPON2	PD	1	0.0571144	0.0840851	0.496982	0.880295	rs28855974	740.54	4:1114909	G/A
SPON2	Stroke	1	0.0133267	0.0437877	0.760863	0.960112	rs28855974	740.54	4:1114909	G/A
SPON2	T2D	1	0.0291918	0.0307783	0.342899	0.820999	rs28855974	740.54	4:1114909	G/A
SPP1	Dementia	1	-0.148888	0.0893326	0.0955807	0.574556	rs56254643	156.31	4:88858885	T/C
SPP1	OA	1	-0.0166404	0.0613067	0.786061	0.967935	rs56254643	156.31	4:88858885	T/C
SPP1	CAD	1	-0.0781329	0.0555278	0.159399	0.675778	rs56254643	156.31	4:88858885	T/C
SPP1	CKD	1	-0.301279	0.0867052	0.000511334	0.0350162	rs56254643	156.31	4:88858885	T/C
SPP1	COPD	1	0.203188	0.11911	0.08803	0.564062	rs56254643	156.31	4:88858885	T/C
SPP1	HF	1	0.0087581	0.0893326	0.921901	0.987631	rs56254643	156.31	4:88858885	T/C
SPP1	MDD	1	0.013147	0.0919601	0.886318	0.982189	rs56254643	156.31	4:88858885	T/C
SPP1	PD	1	-0.16728	0.199685	0.402188	0.845085	rs56254643	156.31	4:88858885	T/C
SPP1	Stroke	1	-0.11298	0.105097	0.282375	0.787739	rs56254643	156.31	4:88858885	T/C
SPP1	T2D	1	0.0420389	0.0718164	0.558302	0.900497	rs56254643	156.31	4:88858885	T/C
SPRED2	Dementia	1	0.0897781	0.113259	0.427963	0.855045	rs7569084	87.63	2:65656969	C/T
SPRED2	OA	1	0.281765	0.0773473	0.000269628	0.0205159	rs7569084	87.63	2:65656969	C/T
SPRED2	CAD	1	0.0563379	0.0693097	0.416309	0.851693	rs7569084	87.63	2:65656969	C/T
SPRED2	CKD	1	0.330107	0.116021	0.00443782	0.145302	rs7569084	87.63	2:65656969	C/T
SPRED2	COPD	1	0.285909	0.169888	0.0923893	0.570211	rs7569084	87.63	2:65656969	C/T
SPRED2	HF	1	-0.00552481	0.110496	0.960122	0.993282	rs7569084	87.63	2:65656969	C/T
SPRED2	PD	1	0.139501	0.301102	0.643147	0.928329	rs7569084	87.63	2:65656969	C/T
SPRED2	Stroke	1	-0.0483421	0.129833	0.709639	0.949797	rs7569084	87.63	2:65656969	C/T
SPRED2	T2D	1	0.490327	0.0897781	4.72e-08	1.26504e-05	rs7569084	87.63	2:65656969	C/T
SPRR3	Dementia	1	-0.00792499	0.0346197	0.818934	0.97332	rs61811427	1159.67	1:152968419	T/C
SPRR3	OA	1	-0.0367052	0.023775	0.122622	0.622306	rs61811427	1159.67	1:152968419	T/C
SPRR3	CAD	1	0.0128366	0.0220965	0.561284	0.900733	rs61811427	1159.67	1:152968419	T/C
SPRR3	CKD	1	0.0592289	0.0371223	0.110599	0.601562	rs61811427	1159.67	1:152968419	T/C
SPRR3	COPD	1	-0.0087592	0.0475499	0.853848	0.977614	rs61811427	1159.67	1:152968419	T/C
SPRR3	HF	1	0.0429618	0.0483841	0.374578	0.837129	rs61811427	1159.67	1:152968419	T/C
SPRR3	MDD	1	0.00375225	0.0337855	0.911568	0.985081	rs61811427	1159.67	1:152968419	T/C
SPRR3	Stroke	1	-0.0287802	0.040042	0.472295	0.869061	rs61811427	1159.67	1:152968419	T/C
SPRY2	Dementia	1	0.206156	0.103688	0.0467857	0.445912	rs504122	109.29	13:80911525	G/A
SPRY2	OA	1	-0.0268369	0.069532	0.699523	0.946477	rs504122	109.29	13:80911525	G/A
SPRY2	CAD	1	0.0548747	0.0626648	0.381201	0.839452	rs504122	109.29	13:80911525	G/A
SPRY2	CKD	1	0.0256171	0.0988087	0.795435	0.968509	rs504122	109.29	13:80911525	G/A
SPRY2	COPD	1	0.120766	0.142724	0.397467	0.843337	rs504122	109.29	13:80911525	G/A
SPRY2	HF	1	-0.0548937	0.101248	0.587702	0.9105	rs504122	109.29	13:80911525	G/A
SPRY2	PD	1	0.00243972	0.283008	0.993122	0.996648	rs504122	109.29	13:80911525	G/A
SPRY2	Stroke	1	0.0463547	0.118326	0.695241	0.944548	rs504122	109.29	13:80911525	G/A
SPRY2	T2D	1	-0.0280568	0.0817306	0.731385	0.954621	rs504122	109.29	13:80911525	G/A
SPTLC1	Dementia	1	-0.0383296	0.0468674	0.413455	0.850887	rs45461899	486.59	9:94830356	C/A
SPTLC1	OA	1	-0.0228887	0.0328799	0.486346	0.874502	rs45461899	486.59	9:94830356	C/A
SPTLC1	CAD	1	-0.0883484	0.0301263	0.00336133	0.125606	rs45461899	486.59	9:94830356	C/A
SPTLC1	CKD	1	-0.105906	0.0495923	0.0327177	0.394566	rs45461899	486.59	9:94830356	C/A
SPTLC1	COPD	1	0.136243	0.0775674	0.0790133	0.539204	rs45461899	486.59	9:94830356	C/A
SPTLC1	HF	1	-0.117532	0.0450509	0.00908415	0.214284	rs45461899	486.59	9:94830356	C/A
SPTLC1	MDD	1	-0.00781258	0.0426893	0.85479	0.977773	rs45461899	486.59	9:94830356	C/A
SPTLC1	Stroke	1	-0.0859236	0.0557686	0.123386	0.623561	rs45461899	486.59	9:94830356	C/A
SPTLC1	T2D	1	0.0695745	0.0368763	0.0592008	0.488323	rs45461899	486.59	9:94830356	C/A
SRPX	COPD	1	0.0151827	0.0187254	0.417474	0.852354	rs35318931	9479.03	X:38009121	G/A
SSC4D	Dementia	1	0.0531073	0.0242984	0.0288428	0.375468	rs12540573	2199.32	7:76039013	C/A
SSC4D	OA	1	-0.00174599	0.0165869	0.916167	0.986002	rs12540573	2199.32	7:76039013	C/A
SSC4D	CAD	1	0.0225787	0.0158724	0.154877	0.669941	rs12540573	2199.32	7:76039013	C/A
SSC4D	CKD	1	-0.0144044	0.0286634	0.615289	0.919824	rs12540573	2199.32	7:76039013	C/A
SSC4D	COPD	1	0.0148409	0.0404488	0.713689	0.95058	rs12540573	2199.32	7:76039013	C/A
SSC4D	HF	1	0.00742047	0.0258989	0.774482	0.963525	rs12540573	2199.32	7:76039013	C/A
SSC4D	PD	1	-0.0327374	0.0557263	0.55689	0.900497	rs12540573	2199.32	7:76039013	C/A
SSC4D	Stroke	1	0.0453958	0.0304094	0.135484	0.643868	rs12540573	2199.32	7:76039013	C/A
SSC4D	T2D	1	0.0138224	0.0199334	0.488039	0.874913	rs12540573	2199.32	7:76039013	C/A
SSC5D	OA	1	0.00500796	0.0122417	0.682473	0.940095	rs55799523	4156.53	19:55999545	A/C
SSC5D	CAD	1	-0.0294166	0.0127538	0.0210832	0.328878	rs55799523	4156.53	19:55999545	A/C
SSC5D	CKD	1	-0.018177	0.0209592	0.385801	0.84157	rs55799523	4156.53	19:55999545	A/C
SSC5D	COPD	1	0.0194754	0.0250398	0.4367	0.858202	rs55799523	4156.53	19:55999545	A/C
SSC5D	HF	1	-0.0109433	0.0261527	0.675626	0.937732	rs55799523	4156.53	19:55999545	A/C
SSC5D	MDD	1	-0.0107518	0.0192899	0.577267	0.905602	rs55799523	4156.53	19:55999545	A/C
SSC5D	Stroke	1	0.00166932	0.0229995	0.94214	0.990601	rs55799523	4156.53	19:55999545	A/C
SSNA1	OA	1	-0.0617928	0.0816756	0.449312	0.862367	rs535590282	90.17	9:139714835	G/T
SSNA1	COPD	1	0.0336254	0.2153	0.875892	0.981979	rs535590282	90.17	9:139714835	G/T
ST13	Dementia	1	0.565794	0.15026	0.000166261	0.0142792	rs1005402	53.17	22:41291730	T/C
ST13	OA	1	0.0445215	0.102029	0.662573	0.93462	rs1005402	53.17	22:41291730	T/C
ST13	CAD	1	-0.0450141	0.0915431	0.622914	0.923251	rs1005402	53.17	22:41291730	T/C
ST13	CKD	1	-0.192927	0.159535	0.226547	0.746274	rs1005402	53.17	22:41291730	T/C
ST13	COPD	1	-0.217042	0.230028	0.3454	0.822495	rs1005402	53.17	22:41291730	T/C
ST13	HF	1	-0.224463	0.14655	0.12561	0.628519	rs1005402	53.17	22:41291730	T/C
ST13	MDD	1	-0.231911	0.14655	0.113542	0.605966	rs1005402	53.17	22:41291730	T/C
ST13	PD	1	0.272694	0.350607	0.4367	0.858202	rs1005402	53.17	22:41291730	T/C
ST13	Stroke	1	0.0964633	0.172521	0.576066	0.904723	rs1005402	53.17	22:41291730	T/C
ST13	T2D	1	-0.239303	0.118724	0.0438392	0.438014	rs1005402	53.17	22:41291730	T/C
ST3GAL1	Dementia	1	-0.0679184	0.0350139	0.052409	0.465537	rs9643300	1025.01	8:134503148	C/T
ST3GAL1	OA	1	-0.0392324	0.0236238	0.0967708	0.576361	rs9643300	1025.01	8:134503148	C/T
ST3GAL1	CAD	1	0.00236436	0.0210443	0.910544	0.984829	rs9643300	1025.01	8:134503148	C/T
ST3GAL1	CKD	1	-0.0291079	0.0371231	0.432987	0.857315	rs9643300	1025.01	8:134503148	C/T
ST3GAL1	COPD	1	0.0219364	0.0523099	0.674957	0.93739	rs9643300	1025.01	8:134503148	C/T
ST3GAL1	HF	1	-0.0105463	0.0333264	0.751657	0.957919	rs9643300	1025.01	8:134503148	C/T
ST3GAL1	MDD	1	0.0240296	0.0341702	0.48191	0.87331	rs9643300	1025.01	8:134503148	C/T
ST3GAL1	PD	1	0.0493569	0.0953389	0.604668	0.916532	rs9643300	1025.01	8:134503148	C/T
ST3GAL1	Stroke	1	0.00801522	0.0392324	0.838118	0.975796	rs9643300	1025.01	8:134503148	C/T
ST3GAL1	T2D	1	-0.0139212	0.0274205	0.611669	0.919283	rs9643300	1025.01	8:134503148	C/T
ST6GAL1	Dementia	1	0.035051	0.0495165	0.479029	0.87256	rs4686837	511.56	3:186739677	G/A
ST6GAL1	OA	1	-0.0300437	0.0328256	0.360058	0.832822	rs4686837	511.56	3:186739677	G/A
ST6GAL1	CAD	1	0.02056	0.0305153	0.500464	0.88158	rs4686837	511.56	3:186739677	G/A
ST6GAL1	CKD	1	0.0205855	0.0467347	0.659592	0.93295	rs4686837	511.56	3:186739677	G/A
ST6GAL1	COPD	1	-0.00945821	0.0673202	0.888268	0.982634	rs4686837	511.56	3:186739677	G/A
ST6GAL1	HF	1	0.0506292	0.0478474	0.289992	0.791687	rs4686837	511.56	3:186739677	G/A
ST6GAL1	MDD	1	0.00779457	0.0489602	0.873509	0.981604	rs4686837	511.56	3:186739677	G/A
ST6GAL1	PD	1	0.106822	0.136866	0.435104	0.858061	rs4686837	511.56	3:186739677	G/A
ST6GAL1	Stroke	1	0.0656511	0.0556365	0.238	0.754523	rs4686837	511.56	3:186739677	G/A
ST6GAL1	T2D	1	0.106266	0.0389456	0.00636093	0.182437	rs4686837	511.56	3:186739677	G/A
STAB2	Dementia	1	-0.0534771	0.0206162	0.00948832	0.218837	rs115840458	3089.07	12:104034048	G/A
STAB2	OA	1	0.00312366	0.0138691	0.821804	0.973737	rs115840458	3089.07	12:104034048	G/A
STAB2	CAD	1	-0.0257373	0.0127655	0.0437832	0.438014	rs115840458	3089.07	12:104034048	G/A
STAB2	CKD	1	0.0034985	0.0234899	0.881604	0.982122	rs115840458	3089.07	12:104034048	G/A
STAB2	COPD	1	-0.0241147	0.0319863	0.450906	0.86256	rs115840458	3089.07	12:104034048	G/A
STAB2	HF	1	-0.00387334	0.0193667	0.841481	0.975799	rs115840458	3089.07	12:104034048	G/A
STAB2	MDD	1	0.00237173	0.0198665	0.904972	0.98429	rs115840458	3089.07	12:104034048	G/A
STAB2	PD	1	0.0437312	0.0508532	0.389816	0.842763	rs115840458	3089.07	12:104034048	G/A
STAB2	Stroke	1	-0.0159931	0.0228652	0.484269	0.874258	rs115840458	3089.07	12:104034048	G/A
STAB2	T2D	1	-0.0108703	0.0148686	0.464723	0.865795	rs115840458	3089.07	12:104034048	G/A
STAMBP	Dementia	1	-0.222717	0.119702	0.0628014	0.499761	rs559935910	69.37	2:74117117	G/A
STAMBP	OA	1	0.129826	0.0936702	0.165751	0.683812	rs559935910	69.37	2:74117117	G/A
STAMBP	CAD	1	0.0257237	0.0769785	0.738253	0.955292	rs559935910	69.37	2:74117117	G/A
STAMBP	PD	1	0.0481701	0.289688	0.867935	0.979672	rs559935910	69.37	2:74117117	G/A
STAT2	Dementia	1	-0.0344395	0.0588341	0.558302	0.900497	rs61754171	374.89	12:56737257	A/G
STAT2	OA	1	0.0113004	0.0378475	0.765262	0.961689	rs61754171	374.89	12:56737257	A/G
STAT2	CAD	1	-0.039022	0.0401618	0.331239	0.816708	rs61754171	374.89	12:56737257	A/G
STAT2	COPD	1	-0.0129148	0.0755157	0.864207	0.978428	rs61754171	374.89	12:56737257	A/G
STAT2	MDD	1	0.0464621	0.121973	0.703262	0.947546	rs61754171	374.89	12:56737257	A/G
STC1	Dementia	1	0.0207278	0.126025	0.869358	0.980307	rs57247992	77.59	8:23732894	A/G
STC1	OA	1	0.0273607	0.0853985	0.748674	0.956813	rs57247992	77.59	8:23732894	A/G
STC1	CAD	1	-0.0376138	0.077316	0.626616	0.924679	rs57247992	77.59	8:23732894	A/G
STC1	CKD	1	0.0945187	0.136803	0.489623	0.875634	rs57247992	77.59	8:23732894	A/G
STC1	COPD	1	0.134316	0.200645	0.503227	0.881824	rs57247992	77.59	8:23732894	A/G
STC1	HF	1	-0.00331645	0.128512	0.979412	0.995406	rs57247992	77.59	8:23732894	A/G
STC1	PD	1	-0.0605252	0.295993	0.837977	0.975796	rs57247992	77.59	8:23732894	A/G
STC1	Stroke	1	-0.0207278	0.146753	0.887678	0.982634	rs57247992	77.59	8:23732894	A/G
STC1	T2D	1	0.0829112	0.10281	0.419982	0.853516	rs57247992	77.59	8:23732894	A/G
STK4	Dementia	1	0.28221	0.152393	0.0640471	0.506931	rs2299978	49.66	20:43687706	C/T
STK4	OA	1	-0.0225768	0.103477	0.827287	0.974773	rs2299978	49.66	20:43687706	C/T
STK4	CAD	1	-0.0253805	0.0915111	0.781513	0.966189	rs2299978	49.66	20:43687706	C/T
STK4	CKD	1	0.242701	0.152393	0.111252	0.601706	rs2299978	49.66	20:43687706	C/T
STK4	COPD	1	-0.112884	0.223887	0.61412	0.919824	rs2299978	49.66	20:43687706	C/T
STK4	HF	1	0.118528	0.148631	0.425179	0.854731	rs2299978	49.66	20:43687706	C/T
STK4	PD	1	0.163682	0.342415	0.632635	0.926269	rs2299978	49.66	20:43687706	C/T
STK4	Stroke	1	-0.222005	0.171207	0.194733	0.712691	rs2299978	49.66	20:43687706	C/T
STK4	T2D	1	-0.0620862	0.12041	0.606116	0.916536	rs2299978	49.66	20:43687706	C/T
STX16	Dementia	1	0.342079	0.137155	0.0126271	0.250572	rs218476	61.73	20:57237670	A/G
STX16	OA	1	0.0338852	0.0919742	0.712559	0.949814	rs218476	61.73	20:57237670	A/G
STX16	CAD	1	0.0392126	0.0819699	0.632381	0.926269	rs218476	61.73	20:57237670	A/G
STX16	CKD	1	0.158131	0.127473	0.214788	0.73173	rs218476	61.73	20:57237670	A/G
STX16	COPD	1	0.0903606	0.187176	0.629267	0.925183	rs218476	61.73	20:57237670	A/G
STX16	HF	1	-0.0209766	0.1307	0.872492	0.981604	rs218476	61.73	20:57237670	A/G
STX16	MDD	1	0.048335	0.132314	0.714883	0.951088	rs218476	61.73	20:57237670	A/G
STX16	PD	1	-0.413077	0.372738	0.267765	0.773438	rs218476	61.73	20:57237670	A/G
STX16	Stroke	1	0.187176	0.156518	0.231745	0.748775	rs218476	61.73	20:57237670	A/G
STX16	T2D	1	0.140382	0.106496	0.187443	0.703646	rs218476	61.73	20:57237670	A/G
STX7	Dementia	1	0.00914916	0.0140626	0.515303	0.885665	rs3813356	6179.5	6:132834518	C/T
STX7	OA	1	0.00491344	0.00948802	0.604558	0.916532	rs3813356	6179.5	6:132834518	C/T
STX7	CAD	1	-0.022133	0.00876177	0.0115339	0.239687	rs3813356	6179.5	6:132834518	C/T
STX7	CKD	1	-0.00220258	0.014232	0.877009	0.981979	rs3813356	6179.5	6:132834518	C/T
STX7	COPD	1	-0.00423572	0.0194843	0.827903	0.974908	rs3813356	6179.5	6:132834518	C/T
STX7	HF	1	0.00271086	0.0135543	0.841481	0.975799	rs3813356	6179.5	6:132834518	C/T
STX7	MDD	1	-0.0177979	0.0138932	0.200175	0.717814	rs3813356	6179.5	6:132834518	C/T
STX7	PD	1	-0.0135543	0.0387992	0.72683	0.953323	rs3813356	6179.5	6:132834518	C/T
STX7	Stroke	1	-0.001186	0.0159263	0.940638	0.990601	rs3813356	6179.5	6:132834518	C/T
STX7	T2D	1	0.000169429	0.0110129	0.987725	0.996067	rs3813356	6179.5	6:132834518	C/T
STX8	Dementia	1	-0.167035	0.0937738	0.0748716	0.53194	rs8077500	135.62	17:9343771	A/G
STX8	OA	1	0.1348	0.88206	0.878537	0.981979	rs8077500	135.62	17:9343771	A/G
STX8	CAD	1	0.0265957	0.0580476	0.64683	0.929354	rs8077500	135.62	17:9343771	A/G
STX8	COPD	1	0.200246	0.148475	0.177438	0.697424	rs8077500	135.62	17:9343771	A/G
STX8	HF	1	0.302811	0.103542	0.00344979	0.126479	rs8077500	135.62	17:9343771	A/G
STX8	MDD	1	0.155341	0.103542	0.133544	0.638304	rs8077500	135.62	17:9343771	A/G
STX8	PD	1	0.214898	0.193408	0.266521	0.772118	rs8077500	135.62	17:9343771	A/G
STX8	Stroke	1	-0.0273507	0.11624	0.81398	0.971987	rs8077500	135.62	17:9343771	A/G
STXBP1	OA	1	-0.0695515	0.106158	0.512357	0.884766	rs34459766	50.56	9:130218441	CAA/C
STXBP1	CAD	1	0.0238851	0.117959	0.839537	0.975796	rs34459766	50.56	9:130218441	CAA/C
STXBP1	MDD	1	0.589412	0.325794	0.0704266	0.525729	rs34459766	50.56	9:130218441	CAA/C
SUGP1	Dementia	1	-0.0255292	0.0359869	0.478075	0.871833	rs17751061	1011.74	19:19413092	T/C
SUGP1	OA	1	-0.0298353	0.0230685	0.195896	0.714333	rs17751061	1011.74	19:19413092	T/C
SUGP1	CAD	1	-0.0399691	0.0219799	0.0689972	0.520956	rs17751061	1011.74	19:19413092	T/C
SUGP1	CKD	1	-0.0141487	0.03814	0.710662	0.949797	rs17751061	1011.74	19:19413092	T/C
SUGP1	COPD	1	-0.118419	0.0565948	0.0364035	0.413351	rs17751061	1011.74	19:19413092	T/C
SUGP1	HF	1	0.00307581	0.0335263	0.926902	0.988279	rs17751061	1011.74	19:19413092	T/C
SUGP1	MDD	1	-0.0304469	0.0335263	0.363799	0.833829	rs17751061	1011.74	19:19413092	T/C
SUGP1	PD	1	-0.135335	0.0741269	0.0678915	0.516153	rs17751061	1011.74	19:19413092	T/C
SUGP1	Stroke	1	0.0621313	0.0387552	0.108896	0.597793	rs17751061	1011.74	19:19413092	T/C
SUGP1	T2D	1	-0.0366021	0.0270671	0.176288	0.695323	rs17751061	1011.74	19:19413092	T/C
SULT1A1	Dementia	1	0.289772	0.0846001	0.000614354	0.0401266	rs148788997	169.19	16:30323168	C/G
SULT1A1	OA	1	0.100588	0.0566221	0.0756554	0.532781	rs148788997	169.19	16:30323168	C/G
SULT1A1	CAD	1	-0.112499	0.0535976	0.0358205	0.411741	rs148788997	169.19	16:30323168	C/G
SULT1A1	CKD	1	-0.09326	0.0999214	0.350648	0.827638	rs148788997	169.19	16:30323168	C/G
SULT1A1	COPD	1	0.188518	0.133229	0.157068	0.671135	rs148788997	169.19	16:30323168	C/G
SULT1A1	MDD	1	0.103903	0.0852663	0.223007	0.742334	rs148788997	169.19	16:30323168	C/G
SULT1A1	PD	1	0.532248	0.199177	0.00753466	0.196982	rs148788997	169.19	16:30323168	C/G
SULT1A1	Stroke	1	-0.255133	0.115909	0.0277254	0.370586	rs148788997	169.19	16:30323168	C/G
SULT1A1	T2D	1	-0.127899	0.0686127	0.0623108	0.498518	rs148788997	169.19	16:30323168	C/G
SULT2A1	OA	1	-0.0397129	0.0198565	0.0455003	0.439045	rs62129966	1405.1	19:48374950	C/A
SULT2A1	CAD	1	-0.0079614	0.0183579	0.664522	0.934811	rs62129966	1405.1	19:48374950	C/A
SULT2A1	CKD	1	0.00794258	0.0357416	0.824141	0.974354	rs62129966	1405.1	19:48374950	C/A
SULT2A1	COPD	1	-0.0275343	0.0463317	0.552321	0.900415	rs62129966	1405.1	19:48374950	C/A
SULT2A1	HF	1	-0.0452727	0.0280638	0.106699	0.59603	rs62129966	1405.1	19:48374950	C/A
SULT2A1	PD	1	-0.0132376	0.0815438	0.87104	0.98104	rs62129966	1405.1	19:48374950	C/A
SULT2A1	Stroke	1	-0.00635406	0.0362711	0.860936	0.977773	rs62129966	1405.1	19:48374950	C/A
SUMF2	Dementia	1	-0.0090036	0.019573	0.645516	0.929158	rs35384521	3162.59	7:56145825	G/A
SUMF2	OA	1	0.0241401	0.0129182	0.0616664	0.496172	rs35384521	3162.59	7:56145825	G/A
SUMF2	CAD	1	0.00724783	0.0124073	0.559112	0.900497	rs35384521	3162.59	7:56145825	G/A
SUMF2	CKD	1	0.0288376	0.0221828	0.193601	0.7108	rs35384521	3162.59	7:56145825	G/A
SUMF2	COPD	1	-0.0216608	0.0326217	0.50669	0.883149	rs35384521	3162.59	7:56145825	G/A
SUMF2	HF	1	0.0563051	0.020095	0.0050795	0.154522	rs35384521	3162.59	7:56145825	G/A
SUMF2	MDD	1	-0.00685359	0.0204212	0.737164	0.955292	rs35384521	3162.59	7:56145825	G/A
SUMF2	PD	1	-0.0543478	0.0397985	0.172073	0.691539	rs35384521	3162.59	7:56145825	G/A
SUMF2	Stroke	1	-0.00313169	0.0266846	0.906575	0.984403	rs35384521	3162.59	7:56145825	G/A
SUMF2	T2D	1	0.00489326	0.0156584	0.754661	0.959058	rs35384521	3162.59	7:56145825	G/A
SUOX	Dementia	1	0.0824113	0.137861	0.549983	0.900415	rs141735896	67.57	12:56397802	C/T
SUOX	OA	1	0.0462928	0.093603	0.620907	0.922842	rs141735896	67.57	12:56397802	C/T
SUOX	CAD	1	0.0664412	0.102927	0.518594	0.887737	rs141735896	67.57	12:56397802	C/T
SUOX	COPD	1	-0.20552	0.251558	0.413936	0.85103	rs141735896	67.57	12:56397802	C/T
SUOX	MDD	1	-0.172712	3.03192	0.954574	0.993282	rs141735896	67.57	12:56397802	C/T
SUOX	PD	1	-0.433677	0.388656	0.264492	0.770935	rs141735896	67.57	12:56397802	C/T
SUOX	T2D	1	-0.0297596	0.125906	0.813151	0.971892	rs141735896	67.57	12:56397802	C/T
SUSD1	Dementia	1	0.0688349	0.060862	0.258056	0.768982	rs146879704	344.38	9:114886569	C/T
SUSD1	OA	1	0.0429428	0.0380486	0.259054	0.769929	rs146879704	344.38	9:114886569	C/T
SUSD1	CAD	1	-0.0896935	0.0388804	0.02106	0.328878	rs146879704	344.38	9:114886569	C/T
SUSD1	COPD	1	0.056994	0.0978055	0.560076	0.900497	rs146879704	344.38	9:114886569	C/T
SUSD1	PD	1	-0.142722	0.124329	0.250995	0.765014	rs146879704	344.38	9:114886569	C/T
SUSD2	Dementia	1	0.0193438	0.0179325	0.28072	0.786268	rs117587385	3829.57	22:24577204	A/G
SUSD2	OA	1	0.0144456	0.012204	0.236542	0.753031	rs117587385	3829.57	22:24577204	A/G
SUSD2	CAD	1	-0.047375	0.0112481	2.53e-05	0.00319747	rs117587385	3829.57	22:24577204	A/G
SUSD2	CKD	1	-0.0223325	0.0189287	0.23807	0.754523	rs117587385	3829.57	22:24577204	A/G
SUSD2	COPD	1	-0.00547936	0.0252383	0.828126	0.974952	rs117587385	3829.57	22:24577204	A/G
SUSD2	HF	1	-0.0214193	0.016106	0.183552	0.701561	rs117587385	3829.57	22:24577204	A/G
SUSD2	MDD	1	-0.00216135	0.0166871	0.896945	0.984211	rs117587385	3829.57	22:24577204	A/G
SUSD2	PD	1	-0.0188457	0.0411782	0.647196	0.929354	rs117587385	3829.57	22:24577204	A/G
SUSD2	Stroke	1	-0.0382725	0.0191778	0.0459697	0.442751	rs117587385	3829.57	22:24577204	A/G
SUSD2	T2D	1	-0.0205891	0.0135324	0.128141	0.631345	rs117587385	3829.57	22:24577204	A/G
SUSD4	Dementia	1	-0.0439233	0.0218302	0.0442149	0.439042	rs1418152	2468.98	1:223447975	T/G
SUSD4	OA	1	-0.037348	0.0147288	0.0112218	0.237338	rs1418152	2468.98	1:223447975	T/G
SUSD4	CAD	1	0.0328047	0.0133456	0.0139679	0.264472	rs1418152	2468.98	1:223447975	T/G
SUSD4	CKD	1	0.0315617	0.0218302	0.148238	0.662002	rs1418152	2468.98	1:223447975	T/G
SUSD4	COPD	1	0.018411	0.0315617	0.559669	0.900497	rs1418152	2468.98	1:223447975	T/G
SUSD4	HF	1	0.00289315	0.0210411	0.890636	0.98283	rs1418152	2468.98	1:223447975	T/G
SUSD4	MDD	1	-0.0294499	0.0210411	0.161623	0.678522	rs1418152	2468.98	1:223447975	T/G
SUSD4	PD	1	0.00920549	0.0452384	0.838753	0.975796	rs1418152	2468.98	1:223447975	T/G
SUSD4	Stroke	1	-0.00105206	0.0247233	0.966058	0.993282	rs1418152	2468.98	1:223447975	T/G
SUSD4	T2D	1	-0.00894247	0.0170959	0.600921	0.915021	rs1418152	2468.98	1:223447975	T/G
SUSD5	OA	1	0.00936131	0.0150595	0.534191	0.893932	rs201065985	2983.03	3:33191013	GC/G
SUSD5	CAD	1	-0.0237875	0.0152154	0.117961	0.614513	rs201065985	2983.03	3:33191013	GC/G
SUSD5	COPD	1	-0.0244208	0.0402944	0.544475	0.898403	rs201065985	2983.03	3:33191013	GC/G
SV2A	Dementia	1	-0.00810545	0.0536986	0.88002	0.982122	rs68144650	442.04	1:149894445	A/C
SV2A	OA	1	0.126985	0.0341104	0.000197047	0.0164683	rs68144650	442.04	1:149894445	A/C
SV2A	CAD	1	0.0820243	0.0323349	0.0111899	0.236985	rs68144650	442.04	1:149894445	A/C
SV2A	CKD	1	-0.0830809	0.0553873	0.133614	0.638304	rs68144650	442.04	1:149894445	A/C
SV2A	COPD	1	-0.063155	0.0830809	0.447157	0.862187	rs68144650	442.04	1:149894445	A/C
SV2A	HF	1	-0.00135091	0.0503213	0.978583	0.995406	rs68144650	442.04	1:149894445	A/C
SV2A	MDD	1	0.0124852	0.0503213	0.80405	0.96944	rs68144650	442.04	1:149894445	A/C
SV2A	PD	1	-0.182373	0.154004	0.23633	0.752817	rs68144650	442.04	1:149894445	A/C
SV2A	Stroke	1	-0.0256673	0.0621418	0.679575	0.939611	rs68144650	442.04	1:149894445	A/C
SV2A	T2D	1	0.177644	0.040865	1.38e-05	0.00199661	rs68144650	442.04	1:149894445	A/C
SWAP70	Dementia	1	0.0138029	0.0593525	0.816105	0.97262	rs7123629	338.2	11:9678767	C/G
SWAP70	OA	1	0.0172536	0.0396834	0.66372	0.934644	rs7123629	338.2	11:9678767	C/G
SWAP70	CAD	1	-0.0786931	0.0359774	0.028721	0.375468	rs7123629	338.2	11:9678767	C/G
SWAP70	CKD	1	-0.0383031	0.0452045	0.396812	0.843337	rs7123629	338.2	11:9678767	C/G
SWAP70	COPD	1	-0.0541764	0.0652187	0.40615	0.847514	rs7123629	338.2	11:9678767	C/G
SWAP70	MDD	1	-0.0186497	0.0572821	0.744744	0.956388	rs7123629	338.2	11:9678767	C/G
SWAP70	PD	1	-0.267431	0.144585	0.0643652	0.508599	rs7123629	338.2	11:9678767	C/G
SWAP70	Stroke	1	-0.0383031	0.0672892	0.5692	0.902026	rs7123629	338.2	11:9678767	C/G
SWAP70	T2D	1	0.0955851	0.0469299	0.0416736	0.432813	rs7123629	338.2	11:9678767	C/G
SYAP1	COPD	1	0.415568	0.169841	0.0144127	0.26976	rs4830563	64.96	X:16762158	G/A
SYTL4	COPD	1	-0.0356394	0.0677149	0.598669	0.914984	rs5921624	461.51	X:99932816	G/C
TACC3	OA	1	0.0307998	0.0278665	0.269046	0.773786	rs745543985	731.89	4:1741533	C/CCGTCCCCATCCCCCTCGCCATCCT
TACSTD2	Dementia	1	0.00363955	0.0121318	0.764177	0.961251	rs7333	7278.56	1:59041220	C/T
TACSTD2	OA	1	-0.0062865	0.00816142	0.44114	0.859462	rs7333	7278.56	1:59041220	C/T
TACSTD2	CAD	1	-0.000622628	0.00729044	0.931941	0.989109	rs7333	7278.56	1:59041220	C/T
TACSTD2	CKD	1	0.024374	0.011801	0.0388832	0.421506	rs7333	7278.56	1:59041220	C/T
TACSTD2	COPD	1	-0.0196315	0.017536	0.262928	0.770369	rs7333	7278.56	1:59041220	C/T
TACSTD2	HF	1	0.00297781	0.0115804	0.797068	0.968704	rs7333	7278.56	1:59041220	C/T
TACSTD2	PD	1	-0.039263	0.0252563	0.120045	0.617278	rs7333	7278.56	1:59041220	C/T
TACSTD2	Stroke	1	0.00529389	0.0138965	0.703239	0.947546	rs7333	7278.56	1:59041220	C/T
TACSTD2	T2D	1	0.00187492	0.00959518	0.845078	0.976854	rs7333	7278.56	1:59041220	C/T
TAFA5	Dementia	1	-0.0297165	0.0517288	0.565651	0.901473	rs79072	442.57	22:48767186	T/G
TAFA5	OA	1	0.0390717	0.0352196	0.267268	0.772965	rs79072	442.57	22:48767186	T/G
TAFA5	CAD	1	0.0209699	0.0334196	0.53035	0.892521	rs79072	442.57	22:48767186	T/G
TAFA5	CKD	1	-0.0308172	0.0522791	0.555544	0.900497	rs79072	442.57	22:48767186	T/G
TAFA5	COPD	1	-0.0176098	0.068238	0.796357	0.968656	rs79072	442.57	22:48767186	T/G
TAFA5	HF	1	0.0797944	0.048427	0.0994086	0.582183	rs79072	442.57	22:48767186	T/G
TAFA5	MDD	1	0.0181851	0.0544803	0.738537	0.955292	rs79072	442.57	22:48767186	T/G
TAFA5	PD	1	0.10786	0.16234	0.50643	0.883149	rs79072	442.57	22:48767186	T/G
TAFA5	Stroke	1	-0.0258644	0.0577822	0.654428	0.931772	rs79072	442.57	22:48767186	T/G
TAFA5	T2D	1	-0.00550306	0.039622	0.889538	0.982634	rs79072	442.57	22:48767186	T/G
TALDO1	Dementia	1	-0.00474337	0.100797	0.962466	0.993282	rs150770244	113.75	11:824410	A/G
TALDO1	OA	1	-0.0494101	0.07036	0.482525	0.87331	rs150770244	113.75	11:824410	A/G
TALDO1	CAD	1	-0.0936937	0.0815379	0.250523	0.765014	rs150770244	113.75	11:824410	A/G
TALDO1	COPD	1	-0.290136	0.153764	0.0591752	0.488323	rs150770244	113.75	11:824410	A/G
TALDO1	MDD	1	-0.753004	0.551812	0.172378	0.692018	rs150770244	113.75	11:824410	A/G
TALDO1	PD	1	0.231832	0.43303	0.592393	0.912438	rs150770244	113.75	11:824410	A/G
TBC1D17	Dementia	1	0.00144858	0.0212458	0.945641	0.990966	rs7248744	3059.48	19:50385031	G/A
TBC1D17	OA	1	0.0267987	0.0135201	0.0474633	0.448384	rs7248744	3059.48	19:50385031	G/A
TBC1D17	CAD	1	-0.0134514	0.0120233	0.263236	0.770369	rs7248744	3059.48	19:50385031	G/A
TBC1D17	CKD	1	-0.0487688	0.0200387	0.0149439	0.275568	rs7248744	3059.48	19:50385031	G/A
TBC1D17	COPD	1	0.0118301	0.0280059	0.672723	0.936697	rs7248744	3059.48	19:50385031	G/A
TBC1D17	HF	1	-0.0251087	0.019073	0.188021	0.703795	rs7248744	3059.48	19:50385031	G/A
TBC1D17	MDD	1	0.0226841	0.0200387	0.257628	0.768982	rs7248744	3059.48	19:50385031	G/A
TBC1D17	PD	1	-0.0770161	0.0408016	0.0590832	0.488323	rs7248744	3059.48	19:50385031	G/A
TBC1D17	Stroke	1	-0.0265573	0.022453	0.23689	0.753497	rs7248744	3059.48	19:50385031	G/A
TBC1D17	T2D	1	0.022453	0.0156929	0.152496	0.6657	rs7248744	3059.48	19:50385031	G/A
TBC1D23	Dementia	1	0.0188604	0.0533295	0.723595	0.953145	rs1036770	406	3:100018715	C/T
TBC1D23	OA	1	-0.0708892	0.0364202	0.0516033	0.463556	rs1036770	406	3:100018715	C/T
TBC1D23	CAD	1	-0.0556144	0.0320439	0.0826406	0.548995	rs1036770	406	3:100018715	C/T
TBC1D23	CKD	1	0.0227626	0.0507281	0.653635	0.931772	rs1036770	406	3:100018715	C/T
TBC1D23	COPD	1	-0.0338187	0.0747914	0.651144	0.931035	rs1036770	406	3:100018715	C/T
TBC1D23	HF	1	-0.0461756	0.0513784	0.368794	0.835124	rs1036770	406	3:100018715	C/T
TBC1D23	MDD	1	-0.0669663	0.0520288	0.198059	0.716189	rs1036770	406	3:100018715	C/T
TBC1D23	PD	1	0.115114	0.112512	0.30625	0.801999	rs1036770	406	3:100018715	C/T
TBC1D23	Stroke	1	0.0247137	0.0604835	0.682832	0.940095	rs1036770	406	3:100018715	C/T
TBC1D23	T2D	1	-0.0403223	0.0422734	0.340162	0.820999	rs1036770	406	3:100018715	C/T
TBCA	Dementia	1	-0.00357355	0.0643238	0.955696	0.993282	rs254415	289.78	5:77071703	T/G
TBCA	OA	1	-0.0264442	0.0428826	0.537455	0.895758	rs254415	289.78	5:77071703	T/G
TBCA	CAD	1	0.0681542	0.0391746	0.0819023	0.547661	rs254415	289.78	5:77071703	T/G
TBCA	CKD	1	0.0871946	0.0721857	0.227078	0.746796	rs254415	289.78	5:77071703	T/G
TBCA	COPD	1	-0.0736151	0.0979152	0.452156	0.862827	rs254415	289.78	5:77071703	T/G
TBCA	HF	1	0.027159	0.061465	0.65859	0.932828	rs254415	289.78	5:77071703	T/G
TBCA	MDD	1	-0.0500616	0.0621797	0.420755	0.853516	rs254415	289.78	5:77071703	T/G
TBCA	PD	1	-0.0078618	0.173674	0.963894	0.993282	rs254415	289.78	5:77071703	T/G
TBCA	Stroke	1	-0.121501	0.0743298	0.10213	0.588656	rs254415	289.78	5:77071703	T/G
TBCA	T2D	1	0.0385943	0.0500297	0.440453	0.859457	rs254415	289.78	5:77071703	T/G
TBCC	Dementia	1	-0.0273745	0.0585606	0.640174	0.928279	rs2234026	307.64	6:42713618	G/A
TBCC	OA	1	-0.048685	0.0421013	0.247526	0.763614	rs2234026	307.64	6:42713618	G/A
TBCC	CAD	1	-0.0135988	0.0428383	0.750906	0.957919	rs2234026	307.64	6:42713618	G/A
TBCC	CKD	1	-0.0448733	0.0741536	0.545086	0.898756	rs2234026	307.64	6:42713618	G/A
TBCC	COPD	1	-0.0575211	0.0892269	0.519147	0.888196	rs2234026	307.64	6:42713618	G/A
TBCC	HF	1	-0.0240826	0.0686094	0.725581	0.953199	rs2234026	307.64	6:42713618	G/A
TBCC	MDD	1	-0.0557937	0.0672234	0.406553	0.847736	rs2234026	307.64	6:42713618	G/A
TBCC	PD	1	-0.253127	0.147788	0.0867533	0.560354	rs2234026	307.64	6:42713618	G/A
TBCC	Stroke	1	-0.0909595	0.0809106	0.260929	0.769929	rs2234026	307.64	6:42713618	G/A
TBCC	T2D	1	0.0339582	0.0504175	0.500604	0.88158	rs2234026	307.64	6:42713618	G/A
TCL1A	Dementia	1	-0.0302621	0.0290012	0.296727	0.794457	rs78986913	1533.85	14:96162418	G/A
TCL1A	OA	1	-0.0180732	0.019194	0.346394	0.823727	rs78986913	1533.85	14:96162418	G/A
TCL1A	CAD	1	0.0213616	0.0185929	0.250592	0.765014	rs78986913	1533.85	14:96162418	G/A
TCL1A	CKD	1	-0.0379678	0.0344652	0.270624	0.774657	rs78986913	1533.85	14:96162418	G/A
TCL1A	COPD	1	-0.0152712	0.043712	0.72682	0.953323	rs78986913	1533.85	14:96162418	G/A
TCL1A	HF	1	-0.00742543	0.0281606	0.792025	0.968509	rs78986913	1533.85	14:96162418	G/A
TCL1A	MDD	1	-0.0382534	0.0288611	0.185029	0.702216	rs78986913	1533.85	14:96162418	G/A
TCL1A	PD	1	-0.0379678	0.06837	0.57867	0.906381	rs78986913	1533.85	14:96162418	G/A
TCL1A	Stroke	1	0.0453932	0.0347454	0.191399	0.709208	rs78986913	1533.85	14:96162418	G/A
TCL1A	T2D	1	-0.000700513	0.0224164	0.97507	0.994584	rs78986913	1533.85	14:96162418	G/A
TCN1	Dementia	1	0.00848714	0.0175047	0.627784	0.925102	rs34324219	4057.29	11:59623378	C/A
TCN1	OA	1	-0.0204222	0.0118024	0.0835701	0.550752	rs34324219	4057.29	11:59623378	C/A
TCN1	CAD	1	-0.00827491	0.0109096	0.448152	0.862187	rs34324219	4057.29	11:59623378	C/A
TCN1	CKD	1	0.0347442	0.0196265	0.0766821	0.534854	rs34324219	4057.29	11:59623378	C/A
TCN1	COPD	1	0.0091502	0.0275832	0.740093	0.956062	rs34324219	4057.29	11:59623378	C/A
TCN1	HF	1	0.0169743	0.0172395	0.324813	0.812163	rs34324219	4057.29	11:59623378	C/A
TCN1	MDD	1	0.00928874	0.0169743	0.584224	0.909048	rs34324219	4057.29	11:59623378	C/A
TCN1	PD	1	-0.0218809	0.0363356	0.547048	0.899493	rs34324219	4057.29	11:59623378	C/A
TCN1	Stroke	1	-0.00185656	0.0217483	0.931971	0.989109	rs34324219	4057.29	11:59623378	C/A
TCN1	T2D	1	0.00610013	0.0137916	0.658267	0.932828	rs34324219	4057.29	11:59623378	C/A
TCN2	Dementia	1	0.0207037	0.0158044	0.190196	0.70715	rs740234	5079.6	22:31008745	G/A
TCN2	OA	1	0.00837632	0.010905	0.442418	0.859751	rs740234	5079.6	22:31008745	G/A
TCN2	CAD	1	0.00583061	0.0100163	0.560489	0.900497	rs740234	5079.6	22:31008745	G/A
TCN2	CKD	1	-0.0191233	0.018017	0.288507	0.791687	rs740234	5079.6	22:31008745	G/A
TCN2	COPD	1	0.0338214	0.0254451	0.183784	0.701561	rs740234	5079.6	22:31008745	G/A
TCN2	HF	1	-0.0210198	0.0158044	0.183518	0.701561	rs740234	5079.6	22:31008745	G/A
TCN2	MDD	1	-0.0093204	0.0159624	0.55929	0.900497	rs740234	5079.6	22:31008745	G/A
TCN2	PD	1	-0.0267094	0.0357179	0.454588	0.863877	rs740234	5079.6	22:31008745	G/A
TCN2	Stroke	1	0.0278157	0.018017	0.122622	0.622306	rs740234	5079.6	22:31008745	G/A
TCN2	T2D	1	-0.0139079	0.0128015	0.277293	0.779762	rs740234	5079.6	22:31008745	G/A
TCOF1	Dementia	1	-0.119324	0.131894	0.365626	0.834781	rs56180593	110.18	5:149740732	C/T
TCOF1	OA	1	-0.136813	0.0703194	0.0517033	0.463556	rs56180593	110.18	5:149740732	C/T
TCOF1	CAD	1	0.0236103	0.0709354	0.739254	0.955571	rs56180593	110.18	5:149740732	C/T
TCOF1	COPD	1	0.151934	0.178349	0.394275	0.842763	rs56180593	110.18	5:149740732	C/T
TCOF1	MDD	1	1.66488	1.88733	0.377703	0.838052	rs56180593	110.18	5:149740732	C/T
TCOF1	PD	1	0.247393	0.342488	0.470085	0.867364	rs56180593	110.18	5:149740732	C/T
TCTN3	Dementia	1	0.0168028	0.0136324	0.217741	0.734959	rs61871796	6684.25	10:97425330	C/A
TCTN3	OA	1	0.00602364	0.00919397	0.512357	0.884766	rs61871796	6684.25	10:97425330	C/A
TCTN3	CAD	1	0.00602825	0.00824711	0.464808	0.865795	rs61871796	6684.25	10:97425330	C/A
TCTN3	CKD	1	0.0182294	0.0142665	0.201328	0.719954	rs61871796	6684.25	10:97425330	C/A
TCTN3	COPD	1	-0.0291671	0.0209242	0.163336	0.680895	rs61871796	6684.25	10:97425330	C/A
TCTN3	HF	1	-0.00745029	0.0128399	0.561748	0.900802	rs61871796	6684.25	10:97425330	C/A
TCTN3	MDD	1	0.000475479	0.0131569	0.971171	0.993561	rs61871796	6684.25	10:97425330	C/A
TCTN3	PD	1	0.0188635	0.0317034	0.551843	0.900415	rs61871796	6684.25	10:97425330	C/A
TCTN3	Stroke	1	0.0388366	0.0152176	0.0107081	0.232248	rs61871796	6684.25	10:97425330	C/A
TCTN3	T2D	1	0.000792584	0.0106206	0.940512	0.990601	rs61871796	6684.25	10:97425330	C/A
TDGF1	OA	1	-0.00886867	0.00492704	0.0718606	0.52717	rs112481213	21253.3	3:46619238	A/T
TDGF1	CAD	1	-0.00599845	0.00428146	0.161205	0.67838	rs112481213	21253.3	3:46619238	A/T
TDGF1	CKD	1	-0.0144021	0.00704946	0.0410514	0.430596	rs112481213	21253.3	3:46619238	A/T
TDGF1	MDD	1	-0.00371574	0.00682206	0.585983	0.910041	rs112481213	21253.3	3:46619238	A/T
TDGF1	T2D	1	-0.00379003	0.00545765	0.487404	0.874502	rs112481213	21253.3	3:46619238	A/T
TDP1	Dementia	1	-0.156212	0.0913138	0.0871339	0.561556	rs79027981	113.06	14:90428434	G/A
TDP1	OA	1	-0.101097	0.0678331	0.136123	0.644876	rs79027981	113.06	14:90428434	G/A
TDP1	CAD	1	0.00631761	0.0546183	0.907915	0.984801	rs79027981	113.06	14:90428434	G/A
TDP1	CKD	1	0.0150015	0.0818563	0.854589	0.977773	rs79027981	113.06	14:90428434	G/A
TDP1	COPD	1	0.116751	0.126209	0.354932	0.828302	rs79027981	113.06	14:90428434	G/A
TDP1	HF	1	-0.00489181	0.0971839	0.959855	0.993282	rs79027981	113.06	14:90428434	G/A
TDP1	MDD	1	-0.0459795	0.091966	0.617102	0.919824	rs79027981	113.06	14:90428434	G/A
TDP1	PD	1	0.204478	0.191107	0.284635	0.788635	rs79027981	113.06	14:90428434	G/A
TDP1	Stroke	1	0.185889	0.110555	0.0926822	0.570211	rs79027981	113.06	14:90428434	G/A
TDP1	T2D	1	0.0345688	0.0746816	0.643449	0.928329	rs79027981	113.06	14:90428434	G/A
TDRKH	Dementia	1	-0.0283739	0.0258235	0.27187	0.774963	rs4845556	1711.67	1:151744858	A/G
TDRKH	OA	1	-0.0337937	0.0175345	0.0539457	0.470528	rs4845556	1711.67	1:151744858	A/G
TDRKH	CAD	1	-0.0133224	0.0155994	0.393087	0.842763	rs4845556	1711.67	1:151744858	A/G
TDRKH	CKD	1	-0.00350689	0.0248671	0.88785	0.982634	rs4845556	1711.67	1:151744858	A/G
TDRKH	COPD	1	-0.0286928	0.0360254	0.425765	0.85474	rs4845556	1711.67	1:151744858	A/G
TDRKH	HF	1	0.00446332	0.0248671	0.857555	0.977773	rs4845556	1711.67	1:151744858	A/G
TDRKH	MDD	1	0.0325115	0.0251859	0.196751	0.715102	rs4845556	1711.67	1:151744858	A/G
TDRKH	PD	1	0.0701379	0.0554727	0.206098	0.722608	rs4845556	1711.67	1:151744858	A/G
TDRKH	Stroke	1	0.0226354	0.0290116	0.435262	0.858061	rs4845556	1711.67	1:151744858	A/G
TDRKH	T2D	1	-0.0130711	0.0204037	0.521766	0.888558	rs4845556	1711.67	1:151744858	A/G
TEF	Dementia	1	0.133792	0.117216	0.253698	0.767094	rs4822027	78.91	22:41786227	A/G
TEF	OA	1	0.0816962	0.0805122	0.310246	0.803942	rs4822027	78.91	22:41786227	A/G
TEF	CAD	1	-0.0352759	0.0717949	0.623184	0.923251	rs4822027	78.91	22:41786227	A/G
TEF	CKD	1	0.170496	0.127872	0.182422	0.700533	rs4822027	78.91	22:41786227	A/G
TEF	COPD	1	-0.290081	0.1776	0.102399	0.58877	rs4822027	78.91	22:41786227	A/G
TEF	HF	1	0.175232	0.116032	0.130991	0.635654	rs4822027	78.91	22:41786227	A/G
TEF	MDD	1	0.015382	0.116032	0.894536	0.983514	rs4822027	78.91	22:41786227	A/G
TEF	PD	1	0.81933	0.247456	0.000929616	0.0514266	rs4822027	78.91	22:41786227	A/G
TEF	Stroke	1	-0.0284161	0.133792	0.831803	0.975454	rs4822027	78.91	22:41786227	A/G
TEF	T2D	1	0.202464	0.0947202	0.0325573	0.393855	rs4822027	78.91	22:41786227	A/G
TEK	Dementia	1	-0.015884	0.0204769	0.437926	0.858239	rs682632	3057.01	9:27183463	A/C
TEK	OA	1	-0.000861178	0.0134918	0.949106	0.992656	rs682632	3057.01	9:27183463	A/C
TEK	CAD	1	0.0183351	0.0124894	0.14209	0.654068	rs682632	3057.01	9:27183463	A/C
TEK	CKD	1	0.01464	0.021051	0.48677	0.874502	rs682632	3057.01	9:27183463	A/C
TEK	COPD	1	0.0283232	0.0324377	0.382578	0.84078	rs682632	3057.01	9:27183463	A/C
TEK	HF	1	0.0156926	0.0185632	0.397909	0.843337	rs682632	3057.01	9:27183463	A/C
TEK	PD	1	0.0318636	0.0432503	0.461289	0.865147	rs682632	3057.01	9:27183463	A/C
TEK	Stroke	1	0.00995139	0.0230604	0.666079	0.934811	rs682632	3057.01	9:27183463	A/C
TEK	T2D	1	0.0316722	0.0153098	0.0385696	0.420125	rs682632	3057.01	9:27183463	A/C
TEX101	Dementia	1	-0.0749422	0.0418352	0.0732344	0.530019	rs35033974	1690.94	19:43920612	G/T
TEX101	OA	1	-0.00511654	0.0246798	0.835762	0.975796	rs35033974	1690.94	19:43920612	G/T
TEX101	CAD	1	-0.00832764	0.0241868	0.730616	0.954621	rs35033974	1690.94	19:43920612	G/T
TEX101	CKD	1	-0.0231749	0.0430391	0.590258	0.911631	rs35033974	1690.94	19:43920612	G/T
TEX101	COPD	1	-0.0707286	0.0583887	0.225765	0.745578	rs35033974	1690.94	19:43920612	G/T
TEX101	HF	1	-0.00902918	0.0391265	0.817494	0.973043	rs35033974	1690.94	19:43920612	G/T
TEX101	PD	1	0.149884	0.0806607	0.0631393	0.501022	rs35033974	1690.94	19:43920612	G/T
TEX101	Stroke	1	-0.0120389	0.0520683	0.817149	0.973005	rs35033974	1690.94	19:43920612	G/T
TEX101	T2D	1	-0.022573	0.0294953	0.444089	0.86055	rs35033974	1690.94	19:43920612	G/T
TF	Dementia	1	0.00821243	0.0264623	0.756299	0.959258	rs8177247	1748.41	3:133479499	G/T
TF	OA	1	-0.0139915	0.0176415	0.427718	0.855045	rs8177247	1748.41	3:133479499	G/T
TF	CAD	1	0.0188261	0.0157556	0.232131	0.749112	rs8177247	1748.41	3:133479499	G/T
TF	CKD	1	0.0614411	0.0246373	0.0126374	0.250572	rs8177247	1748.41	3:133479499	G/T
TF	COPD	1	0.0042583	0.0358914	0.905557	0.98429	rs8177247	1748.41	3:133479499	G/T
TF	HF	1	0.0145999	0.0255498	0.567709	0.901618	rs8177247	1748.41	3:133479499	G/T
TF	MDD	1	0.00304012	0.0255498	0.905285	0.98429	rs8177247	1748.41	3:133479499	G/T
TF	PD	1	-0.0419746	0.0553578	0.448306	0.862187	rs8177247	1748.41	3:133479499	G/T
TF	Stroke	1	0.0100374	0.0298081	0.736317	0.955292	rs8177247	1748.41	3:133479499	G/T
TF	T2D	1	-0.0152082	0.0206832	0.46216	0.865147	rs8177247	1748.41	3:133479499	G/T
TFF1	Dementia	1	0.0180775	0.0318822	0.570707	0.902691	rs3761376	1280.84	21:43787038	G/A
TFF1	OA	1	0.00690233	0.0213644	0.746637	0.956388	rs3761376	1280.84	21:43787038	G/A
TFF1	CAD	1	0.0008504	0.0190181	0.964334	0.993282	rs3761376	1280.84	21:43787038	G/A
TFF1	CKD	1	-0.0308962	0.0299101	0.301619	0.799335	rs3761376	1280.84	21:43787038	G/A
TFF1	COPD	1	-0.0713241	0.0427287	0.0950717	0.57327	rs3761376	1280.84	21:43787038	G/A
TFF1	HF	1	-0.070338	0.0305675	0.0213874	0.330813	rs3761376	1280.84	21:43787038	G/A
TFF1	MDD	1	0.0571924	0.0315535	0.0699007	0.52398	rs3761376	1280.84	21:43787038	G/A
TFF1	PD	1	0.0581768	0.0778977	0.455163	0.863934	rs3761376	1280.84	21:43787038	G/A
TFF1	Stroke	1	-0.00361551	0.0358264	0.919616	0.987474	rs3761376	1280.84	21:43787038	G/A
TFF1	T2D	1	0.0246512	0.0249799	0.32372	0.811781	rs3761376	1280.84	21:43787038	G/A
TFF2	Dementia	1	0.024803	0.0720086	0.730512	0.954621	rs225344	240.5	21:43775884	A/G
TFF2	OA	1	-0.0120014	0.049606	0.80883	0.970676	rs225344	240.5	21:43775884	A/G
TFF2	CAD	1	-0.0131127	0.0444202	0.767844	0.962333	rs225344	240.5	21:43775884	A/G
TFF2	CKD	1	0.0264032	0.0672081	0.694425	0.944182	rs225344	240.5	21:43775884	A/G
TFF2	COPD	1	0.160019	0.0976117	0.101142	0.587432	rs225344	240.5	21:43775884	A/G
TFF2	HF	1	0.124815	0.0696084	0.0729564	0.529709	rs225344	240.5	21:43775884	A/G
TFF2	MDD	1	0.0584331	0.0712085	0.411879	0.850548	rs225344	240.5	21:43775884	A/G
TFF2	PD	1	0.0536064	0.16562	0.746187	0.956388	rs225344	240.5	21:43775884	A/G
TFF2	Stroke	1	0.0240029	0.08321	0.772993	0.963525	rs225344	240.5	21:43775884	A/G
TFF2	T2D	1	0.0392047	0.0568068	0.490106	0.875723	rs225344	240.5	21:43775884	A/G
TFF3	Dementia	1	-0.0783	0.0403245	0.0521677	0.464726	rs118095917	784.5	21:43733628	C/T
TFF3	OA	1	-0.0041499	0.027405	0.879638	0.982122	rs118095917	784.5	21:43733628	C/T
TFF3	CAD	1	0.0366481	0.0313173	0.241913	0.758631	rs118095917	784.5	21:43733628	C/T
TFF3	CKD	1	-0.0992843	0.0687474	0.148685	0.662485	rs118095917	784.5	21:43733628	C/T
TFF3	COPD	1	0.0860516	0.0692172	0.213789	0.73089	rs118095917	784.5	21:43733628	C/T
TFF3	MDD	1	0.067811	0.0580203	0.242505	0.759007	rs118095917	784.5	21:43733628	C/T
TFF3	PD	1	0.0130761	0.0945863	0.890047	0.98283	rs118095917	784.5	21:43733628	C/T
TFF3	T2D	1	0.0005481	0.0335907	0.986981	0.996067	rs118095917	784.5	21:43733628	C/T
TFPI	Dementia	1	0.0241848	0.0253364	0.339808	0.820999	rs7576066	1901.26	2:188343781	A/G
TFPI	OA	1	-0.00921325	0.0175628	0.599868	0.915021	rs7576066	1901.26	2:188343781	A/G
TFPI	CAD	1	-0.0704634	0.0154237	4.91e-06	0.000838747	rs7576066	1901.26	2:188343781	A/G
TFPI	CKD	1	-0.04002	0.0262002	0.126644	0.628801	rs7576066	1901.26	2:188343781	A/G
TFPI	COPD	1	-0.0149715	0.0388684	0.7001	0.946512	rs7576066	1901.26	2:188343781	A/G
TFPI	HF	1	0.00287914	0.0244727	0.906347	0.98429	rs7576066	1901.26	2:188343781	A/G
TFPI	MDD	1	0.00575253	0.0247606	0.816285	0.97262	rs7576066	1901.26	2:188343781	A/G
TFPI	PD	1	-0.0477937	0.0518245	0.356413	0.828538	rs7576066	1901.26	2:188343781	A/G
TFPI	Stroke	1	-0.0924204	0.0285035	0.00118517	0.0598167	rs7576066	1901.26	2:188343781	A/G
TFPI	T2D	1	-0.0187144	0.0198661	0.346178	0.82362	rs7576066	1901.26	2:188343781	A/G
TFPI2	Dementia	1	0.12906	0.0781806	0.0987807	0.581107	rs62466699	244.19	7:93579292	C/T
TFPI2	OA	1	-0.0595662	0.0488112	0.222336	0.741201	rs62466699	244.19	7:93579292	C/T
TFPI2	CAD	1	-1.68e-05	0.0496388	0.99973	1	rs62466699	244.19	7:93579292	C/T
TFPI2	CKD	1	-0.0128233	0.0885219	0.884822	0.982189	rs62466699	244.19	7:93579292	C/T
TFPI2	COPD	1	-0.0268875	0.108377	0.804064	0.96944	rs62466699	244.19	7:93579292	C/T
TFPI2	HF	1	0.0244056	0.0785942	0.756161	0.959258	rs62466699	244.19	7:93579292	C/T
TFPI2	PD	1	0.287489	0.23206	0.215398	0.731788	rs62466699	244.19	7:93579292	C/T
TFPI2	Stroke	1	0.124923	0.110032	0.256234	0.768103	rs62466699	244.19	7:93579292	C/T
TFPI2	T2D	1	0.0252329	0.0608071	0.678167	0.938734	rs62466699	244.19	7:93579292	C/T
TFRC	Dementia	1	-0.0123935	0.0156349	0.427963	0.855045	rs3817672	4875.46	3:195800811	C/T
TFRC	OA	1	0.0135375	0.0106775	0.204849	0.721548	rs3817672	4875.46	3:195800811	C/T
TFRC	CAD	1	-0.000188	0.00956717	0.984322	0.996067	rs3817672	4875.46	3:195800811	C/T
TFRC	CKD	1	-0.0179229	0.0154442	0.245848	0.761751	rs3817672	4875.46	3:195800811	C/T
TFRC	COPD	1	-0.0352738	0.022499	0.116929	0.613865	rs3817672	4875.46	3:195800811	C/T
TFRC	HF	1	0.0131562	0.0150629	0.382435	0.840633	rs3817672	4875.46	3:195800811	C/T
TFRC	PD	1	0.068641	0.0322231	0.033157	0.396917	rs3817672	4875.46	3:195800811	C/T
TFRC	Stroke	1	0.0093428	0.0181136	0.606001	0.916536	rs3817672	4875.46	3:195800811	C/T
TFRC	T2D	1	-0.0320325	0.0123935	0.00974877	0.219949	rs3817672	4875.46	3:195800811	C/T
TG	Dementia	1	0.0101646	0.113437	0.928601	0.988872	rs75143612	122.82	8:133849655	C/G
TG	OA	1	-0.0182963	0.0695258	0.792429	0.968509	rs75143612	122.82	8:133849655	C/G
TG	CAD	1	-0.105375	0.0740157	0.154537	0.669941	rs75143612	122.82	8:133849655	C/G
TG	CKD	1	-0.173205	0.134579	0.198091	0.716189	rs75143612	122.82	8:133849655	C/G
TG	COPD	1	-0.137425	0.162227	0.396929	0.843337	rs75143612	122.82	8:133849655	C/G
TG	MDD	1	0.100039	0.0992063	0.313266	0.803942	rs75143612	122.82	8:133849655	C/G
TG	PD	1	0.201259	0.25818	0.435669	0.858061	rs75143612	122.82	8:133849655	C/G
TG	Stroke	1	0.0646468	0.134579	0.63097	0.926109	rs75143612	122.82	8:133849655	C/G
TG	T2D	1	0.140678	0.0845693	0.0962201	0.575857	rs75143612	122.82	8:133849655	C/G
TGFA	Dementia	1	0.0103051	0.070991	0.884584	0.982189	rs17639251	226.88	2:70776281	C/T
TGFA	OA	1	-0.0377855	0.0486632	0.437471	0.858202	rs17639251	226.88	2:70776281	C/T
TGFA	CAD	1	-0.00936663	0.0452347	0.835957	0.975796	rs17639251	226.88	2:70776281	C/T
TGFA	CKD	1	0.037213	0.0795786	0.640052	0.928279	rs17639251	226.88	2:70776281	C/T
TGFA	COPD	1	-0.0801511	0.115074	0.486105	0.874502	rs17639251	226.88	2:70776281	C/T
TGFA	HF	1	0.0715635	0.0704185	0.309506	0.803942	rs17639251	226.88	2:70776281	C/T
TGFA	PD	1	0.0125952	0.17576	0.942872	0.9907	rs17639251	226.88	2:70776281	C/T
TGFA	Stroke	1	-0.0881663	0.0858762	0.304577	0.801739	rs17639251	226.88	2:70776281	C/T
TGFA	T2D	1	0.139692	0.0561058	0.0127816	0.252146	rs17639251	226.88	2:70776281	C/T
TGFB1	Dementia	1	-0.00763953	0.0441009	0.862472	0.978206	rs73045269	851.87	19:41825191	T/C
TGFB1	OA	1	-0.0520877	0.0256966	0.0426596	0.434471	rs73045269	851.87	19:41825191	T/C
TGFB1	CAD	1	0.218686	0.0241349	1.29e-19	1.25332e-16	rs73045269	851.87	19:41825191	T/C
TGFB1	CKD	1	-0.0343779	0.0326416	0.292253	0.792862	rs73045269	851.87	19:41825191	T/C
TGFB1	COPD	1	0.0309054	0.0579909	0.594079	0.913164	rs73045269	851.87	19:41825191	T/C
TGFB1	HF	1	0.0795205	0.0375031	0.0339748	0.401016	rs73045269	851.87	19:41825191	T/C
TGFB1	Stroke	1	0.0725755	0.0458372	0.113346	0.605691	rs73045269	851.87	19:41825191	T/C
TGFB1	T2D	1	0.0312526	0.0305581	0.306437	0.802216	rs73045269	851.87	19:41825191	T/C
TGFB2	Dementia	1	0.0111887	0.0615378	0.855725	0.977773	rs7538934	276.76	1:218694349	T/C
TGFB2	OA	1	0.0508577	0.0437376	0.244914	0.761287	rs7538934	276.76	1:218694349	T/C
TGFB2	CAD	1	-0.0129952	0.037227	0.727029	0.953323	rs7538934	276.76	1:218694349	T/C
TGFB2	CKD	1	-0.0249203	0.0534006	0.640738	0.928329	rs7538934	276.76	1:218694349	T/C
TGFB2	COPD	1	-0.126636	0.0778123	0.103641	0.590148	rs7538934	276.76	1:218694349	T/C
TGFB2	HF	1	0.0569606	0.0615378	0.354644	0.828302	rs7538934	276.76	1:218694349	T/C
TGFB2	MDD	1	0.0488424	0.062555	0.434925	0.858061	rs7538934	276.76	1:218694349	T/C
TGFB2	PD	1	0.332609	0.168848	0.0488522	0.455318	rs7538934	276.76	1:218694349	T/C
TGFB2	Stroke	1	0.174951	0.0717094	0.0146988	0.27234	rs7538934	276.76	1:218694349	T/C
TGFB2	T2D	1	0.117481	0.049332	0.0172449	0.294909	rs7538934	276.76	1:218694349	T/C
TGFBI	Dementia	1	0.0152112	0.0150279	0.311445	0.803942	rs13159365	5507.53	5:135389433	C/T
TGFBI	OA	1	0.0203427	0.0100797	0.0435723	0.437385	rs13159365	5507.53	5:135389433	C/T
TGFBI	CAD	1	-0.00162404	0.00899142	0.856665	0.977773	rs13159365	5507.53	5:135389433	C/T
TGFBI	CKD	1	-0.0120957	0.0142949	0.397467	0.843337	rs13159365	5507.53	5:135389433	C/T
TGFBI	COPD	1	0.00201594	0.0207092	0.922452	0.987631	rs13159365	5507.53	5:135389433	C/T
TGFBI	HF	1	0.0155778	0.0142949	0.275826	0.778171	rs13159365	5507.53	5:135389433	C/T
TGFBI	MDD	1	0.00769505	0.0144781	0.595076	0.913164	rs13159365	5507.53	5:135389433	C/T
TGFBI	PD	1	-0.0591955	0.0408687	0.147497	0.660898	rs13159365	5507.53	5:135389433	C/T
TGFBI	Stroke	1	0.00733071	0.0166774	0.660255	0.933146	rs13159365	5507.53	5:135389433	C/T
TGFBI	T2D	1	-0.0240081	0.0115459	0.0375838	0.416254	rs13159365	5507.53	5:135389433	C/T
TGFBR2	OA	1	-0.0543718	0.118453	0.646222	0.929195	rs56388355	45.68	3:30181399	AG/A
TGFBR2	CAD	1	-0.0882784	0.144929	0.542449	0.898188	rs56388355	45.68	3:30181399	AG/A
TGFBR2	COPD	1	-0.322347	0.31458	0.305509	0.801739	rs56388355	45.68	3:30181399	AG/A
TGFBR2	MDD	1	0.135842	0.380602	0.721158	0.953103	rs56388355	45.68	3:30181399	AG/A
TGFBR3	OA	1	-0.00303079	0.0454618	0.946847	0.991647	rs2634023	287.24	1:92324150	C/T
TGFBR3	CAD	1	-0.0603072	0.0416419	0.147552	0.660898	rs2634023	287.24	1:92324150	C/T
TGFBR3	CKD	1	-0.043297	0.0528223	0.412403	0.850887	rs2634023	287.24	1:92324150	C/T
TGFBR3	COPD	1	0.0190507	0.0783675	0.807933	0.970602	rs2634023	287.24	1:92324150	C/T
TGFBR3	HF	1	0.0216485	0.086161	0.801616	0.968726	rs2634023	287.24	1:92324150	C/T
TGFBR3	Stroke	1	0.0675433	0.0770686	0.38081	0.839452	rs2634023	287.24	1:92324150	C/T
TGM2	Dementia	1	0.0939494	0.0496337	0.0583769	0.485797	rs2076382	511.38	20:36793966	T/C
TGM2	OA	1	-0.0271803	0.03368	0.419656	0.853516	rs2076382	511.38	20:36793966	T/C
TGM2	CAD	1	-0.0642956	0.0298578	0.0312875	0.387233	rs2076382	511.38	20:36793966	T/C
TGM2	CKD	1	0.0307256	0.0490428	0.530983	0.892813	rs2076382	511.38	20:36793966	T/C
TGM2	COPD	1	-0.00295438	0.0685417	0.965619	0.993282	rs2076382	511.38	20:36793966	T/C
TGM2	HF	1	-0.0277712	0.047861	0.561748	0.900802	rs2076382	511.38	20:36793966	T/C
TGM2	MDD	1	0.0035442	0.0484519	0.941688	0.990601	rs2076382	511.38	20:36793966	T/C
TGM2	PD	1	-0.0112267	0.135311	0.933876	0.989915	rs2076382	511.38	20:36793966	T/C
TGM2	Stroke	1	-0.0797684	0.0561333	0.155301	0.670228	rs2076382	511.38	20:36793966	T/C
TGM2	T2D	1	-0.0372252	0.0389979	0.339808	0.820999	rs2076382	511.38	20:36793966	T/C
TGOLN2	Dementia	1	-0.0230838	0.011332	0.0416463	0.432813	rs4247303	9173	2:85554080	G/A
TGOLN2	OA	1	-0.00601578	0.0076946	0.434321	0.858061	rs4247303	9173	2:85554080	G/A
TGOLN2	CAD	1	0.0105042	0.00687896	0.126759	0.629096	rs4247303	9173	2:85554080	G/A
TGOLN2	CKD	1	0.0247626	0.0114719	0.0308861	0.384832	rs4247303	9173	2:85554080	G/A
TGOLN2	COPD	1	-0.00545617	0.0166483	0.743115	0.956388	rs4247303	9173	2:85554080	G/A
TGOLN2	HF	1	-0.00251823	0.0109123	0.817494	0.973043	rs4247303	9173	2:85554080	G/A
TGOLN2	MDD	1	0.00294103	0.0110522	0.79016	0.968424	rs4247303	9173	2:85554080	G/A
TGOLN2	PD	1	-0.00405715	0.0236434	0.863754	0.978428	rs4247303	9173	2:85554080	G/A
TGOLN2	Stroke	1	-0.000699509	0.0130109	0.957124	0.993282	rs4247303	9173	2:85554080	G/A
TGOLN2	T2D	1	0	0.00923352	1	1	rs4247303	9173	2:85554080	G/A
THBD	Dementia	1	-0.0139103	0.0521638	0.789726	0.968314	rs1042579	483.2	20:23028724	A/G
THBD	OA	1	0.0223559	0.0347759	0.520317	0.888436	rs1042579	483.2	20:23028724	A/G
THBD	CAD	1	0.0132832	0.0305605	0.663814	0.934691	rs1042579	483.2	20:23028724	A/G
THBD	CKD	1	-0.00794877	0.0481894	0.868985	0.980307	rs1042579	483.2	20:23028724	A/G
THBD	COPD	1	-0.051667	0.066571	0.437678	0.858202	rs1042579	483.2	20:23028724	A/G
THBD	HF	1	-0.0317951	0.0481894	0.509386	0.883939	rs1042579	483.2	20:23028724	A/G
THBD	MDD	1	-0.0521886	0.0501766	0.298295	0.796597	rs1042579	483.2	20:23028724	A/G
THBD	PD	1	0.0576286	0.110289	0.601307	0.915021	rs1042579	483.2	20:23028724	A/G
THBD	Stroke	1	0.147549	0.059119	0.0125674	0.250572	rs1042579	483.2	20:23028724	A/G
THBD	T2D	1	-0.00546478	0.0397439	0.890636	0.98283	rs1042579	483.2	20:23028724	A/G
THBS2	Dementia	1	0.00287309	0.0208677	0.890492	0.98283	rs78109196	2723.49	6:169624701	A/C
THBS2	OA	1	-0.0417354	0.014063	0.00299996	0.118062	rs78109196	2723.49	6:169624701	A/C
THBS2	CAD	1	-0.00766805	0.0125415	0.540924	0.896829	rs78109196	2723.49	6:169624701	A/C
THBS2	CKD	1	0.0019658	0.0223799	0.930006	0.988872	rs78109196	2723.49	6:169624701	A/C
THBS2	COPD	1	-0.0382575	0.0313016	0.221624	0.7393	rs78109196	2723.49	6:169624701	A/C
THBS2	HF	1	-0.00846805	0.0190531	0.656721	0.932219	rs78109196	2723.49	6:169624701	A/C
THBS2	MDD	1	0.012709	0.0199604	0.524313	0.889006	rs78109196	2723.49	6:169624701	A/C
THBS2	PD	1	-0.0542863	0.0586715	0.354832	0.828302	rs78109196	2723.49	6:169624701	A/C
THBS2	Stroke	1	0.026009	0.0228335	0.254673	0.767605	rs78109196	2723.49	6:169624701	A/C
THBS2	T2D	1	0.0102826	0.0160288	0.521192	0.888558	rs78109196	2723.49	6:169624701	A/C
THBS4	Dementia	1	-0.0126918	0.0343906	0.712092	0.949814	rs2438632	1035.56	5:79392193	T/G
THBS4	OA	1	0.0286588	0.0233365	0.219421	0.736815	rs2438632	1035.56	5:79392193	T/G
THBS4	CAD	1	0.0209515	0.0209	0.31612	0.803942	rs2438632	1035.56	5:79392193	T/G
THBS4	CKD	1	0.0159671	0.0335717	0.634352	0.926464	rs2438632	1035.56	5:79392193	T/G
THBS4	COPD	1	0.00286588	0.0491294	0.953483	0.993282	rs2438632	1035.56	5:79392193	T/G
THBS4	HF	1	0.0257929	0.0331623	0.4367	0.858202	rs2438632	1035.56	5:79392193	T/G
THBS4	MDD	1	-0.0196579	0.0331623	0.553329	0.900497	rs2438632	1035.56	5:79392193	T/G
THBS4	PD	1	-0.122414	0.0802447	0.127132	0.62919	rs2438632	1035.56	5:79392193	T/G
THBS4	Stroke	1	0.0429882	0.0384847	0.263985	0.770647	rs2438632	1035.56	5:79392193	T/G
THBS4	T2D	1	0.0372565	0.0270212	0.16796	0.687451	rs2438632	1035.56	5:79392193	T/G
THOP1	Dementia	1	0.0335762	0.0361877	0.353493	0.828302	rs2741990	1126.71	19:2796644	T/C
THOP1	OA	1	0.0395453	0.0223841	0.0772841	0.535761	rs2741990	1126.71	19:2796644	T/C
THOP1	CAD	1	0.0200165	0.0196703	0.308868	0.803942	rs2741990	1126.71	19:2796644	T/C
THOP1	CKD	1	-0.0104459	0.0305917	0.732755	0.954621	rs2741990	1126.71	19:2796644	T/C
THOP1	COPD	1	0.13132	0.0619294	0.0339654	0.401016	rs2741990	1126.71	19:2796644	T/C
THOP1	HF	1	0.010819	0.0313378	0.729915	0.954621	rs2741990	1126.71	19:2796644	T/C
THOP1	MDD	1	0.00149198	0.032457	0.963336	0.993282	rs2741990	1126.71	19:2796644	T/C
THOP1	Stroke	1	-0.0145497	0.0369338	0.693626	0.943839	rs2741990	1126.71	19:2796644	T/C
THOP1	T2D	1	-0.0492451	0.0257418	0.0557425	0.477494	rs2741990	1126.71	19:2796644	T/C
THPO	Dementia	1	-0.11894	0.131799	0.366824	0.834781	rs6141	67.34	3:184090266	T/C
THPO	OA	1	-0.131799	0.0884017	0.135985	0.644876	rs6141	67.34	3:184090266	T/C
THPO	CAD	1	0.062703	0.0830724	0.450369	0.862553	rs6141	67.34	3:184090266	T/C
THPO	CKD	1	0.189662	0.130192	0.145174	0.659216	rs6141	67.34	3:184090266	T/C
THPO	COPD	1	0.207342	0.183233	0.257811	0.768982	rs6141	67.34	3:184090266	T/C
THPO	HF	1	0.00482191	0.130192	0.970455	0.993561	rs6141	67.34	3:184090266	T/C
THPO	MDD	1	-0.143042	0.136621	0.2951	0.793574	rs6141	67.34	3:184090266	T/C
THPO	PD	1	-0.20252	0.31021	0.513853	0.88493	rs6141	67.34	3:184090266	T/C
THPO	Stroke	1	-0.0964382	0.151087	0.52328	0.888558	rs6141	67.34	3:184090266	T/C
THPO	T2D	1	-0.188055	0.104475	0.0718606	0.52717	rs6141	67.34	3:184090266	T/C
THSD1	Dementia	1	-0.0837091	0.0626468	0.181482	0.70012	rs149590732	315.86	13:52971687	G/A
THSD1	OA	1	0.00900098	0.0391543	0.818181	0.973149	rs149590732	315.86	13:52971687	G/A
THSD1	CAD	1	0.040896	0.0319599	0.200686	0.718981	rs149590732	315.86	13:52971687	G/A
THSD1	CKD	1	0.0865894	0.0536458	0.106507	0.59603	rs149590732	315.86	13:52971687	G/A
THSD1	COPD	1	0.0216924	0.0837991	0.795742	0.968509	rs149590732	315.86	13:52971687	G/A
THSD1	MDD	1	0.396584	0.143656	0.00576855	0.169513	rs149590732	315.86	13:52971687	G/A
THSD1	PD	1	-0.0073808	0.163548	0.964004	0.993282	rs149590732	315.86	13:52971687	G/A
THTPA	Dementia	1	-0.043888	0.0197429	0.0262176	0.360725	rs28403575	3186.58	14:24025340	C/T
THTPA	OA	1	0.013073	0.0129396	0.312347	0.803942	rs28403575	3186.58	14:24025340	C/T
THTPA	CAD	1	-0.000730314	0.0115294	0.949493	0.992784	rs28403575	3186.58	14:24025340	C/T
THTPA	CKD	1	-0.015741	0.0158744	0.321394	0.810983	rs28403575	3186.58	14:24025340	C/T
THTPA	COPD	1	-0.0204099	0.0228111	0.370928	0.835179	rs28403575	3186.58	14:24025340	C/T
THTPA	HF	1	-0.0152074	0.0186757	0.415481	0.851652	rs28403575	3186.58	14:24025340	C/T
THTPA	PD	1	0.0141402	0.0397526	0.722062	0.953145	rs28403575	3186.58	14:24025340	C/T
THTPA	Stroke	1	-0.0188091	0.0217439	0.387022	0.842275	rs28403575	3186.58	14:24025340	C/T
THTPA	T2D	1	-0.00907107	0.0152074	0.550847	0.900415	rs28403575	3186.58	14:24025340	C/T
THY1	Dementia	1	-0.0181984	0.0261545	0.486551	0.874502	rs55933700	1891.08	11:119293913	G/T
THY1	OA	1	-0.00475537	0.0170096	0.779808	0.96552	rs55933700	1891.08	11:119293913	G/T
THY1	CAD	1	0.0307758	0.0183069	0.0927433	0.570211	rs55933700	1891.08	11:119293913	G/T
THY1	CKD	1	-0.00292638	0.0358482	0.934939	0.990434	rs55933700	1891.08	11:119293913	G/T
THY1	COPD	1	-0.0247828	0.0396891	0.532349	0.893097	rs55933700	1891.08	11:119293913	G/T
THY1	HF	1	-0.000365798	0.0298125	0.99021	0.996067	rs55933700	1891.08	11:119293913	G/T
THY1	MDD	1	-0.0245064	0.0368541	0.506079	0.883149	rs55933700	1891.08	11:119293913	G/T
THY1	PD	1	-0.0339278	0.0716049	0.635629	0.927136	rs55933700	1891.08	11:119293913	G/T
THY1	Stroke	1	0.0536808	0.0396891	0.176204	0.695323	rs55933700	1891.08	11:119293913	G/T
THY1	T2D	1	0.0161866	0.0210334	0.441558	0.859462	rs55933700	1891.08	11:119293913	G/T
TIE1	Dementia	1	-0.0365965	0.0439158	0.404657	0.845973	rs4660729	698.97	1:43767900	G/C
TIE1	OA	1	-0.0120246	0.0292772	0.681282	0.940043	rs4660729	698.97	1:43767900	G/C
TIE1	CAD	1	-0.0919284	0.0267368	0.000585449	0.0387268	rs4660729	698.97	1:43767900	G/C
TIE1	CKD	1	-0.0130702	0.043393	0.763258	0.961094	rs4660729	698.97	1:43767900	G/C
TIE1	COPD	1	0.0282316	0.0632597	0.655394	0.931775	rs4660729	698.97	1:43767900	G/C
TIE1	MDD	1	0.0810325	0.0423474	0.0556817	0.477494	rs4660729	698.97	1:43767900	G/C
TIE1	PD	1	-0.220625	0.0993334	0.0263474	0.361173	rs4660729	698.97	1:43767900	G/C
TIE1	Stroke	1	0.0256176	0.0491439	0.602174	0.915414	rs4660729	698.97	1:43767900	G/C
TIE1	T2D	1	0.0266632	0.0345053	0.439684	0.858978	rs4660729	698.97	1:43767900	G/C
TIGAR	Dementia	1	-0.179691	0.143451	0.21034	0.726911	rs3217860	54.77	12:4399050	A/G
TIGAR	OA	1	0.214421	0.0966405	0.0265037	0.361414	rs3217860	54.77	12:4399050	A/G
TIGAR	CAD	1	-0.0608867	0.0873064	0.485558	0.874502	rs3217860	54.77	12:4399050	A/G
TIGAR	CKD	1	0.295962	0.140431	0.0350719	0.408835	rs3217860	54.77	12:4399050	A/G
TIGAR	COPD	1	0.212911	0.191771	0.266897	0.772649	rs3217860	54.77	12:4399050	A/G
TIGAR	HF	1	0.140431	0.138921	0.312079	0.803942	rs3217860	54.77	12:4399050	A/G
TIGAR	PD	1	-0.110231	0.412232	0.789162	0.968073	rs3217860	54.77	12:4399050	A/G
TIGAR	Stroke	1	0.202341	0.167611	0.227352	0.746796	rs3217860	54.77	12:4399050	A/G
TIGAR	T2D	1	-0.809364	0.111741	4.38e-13	2.19636e-10	rs3217860	54.77	12:4399050	A/G
TIGIT	Dementia	1	-0.18705	0.0956265	0.05046	0.46213	rs6792290	126.26	3:114013194	G/C
TIGIT	OA	1	0.0966773	0.0641013	0.131504	0.63604	rs6792290	126.26	3:114013194	G/C
TIGIT	CAD	1	-0.0222615	0.0578238	0.700245	0.946512	rs6792290	126.26	3:114013194	G/C
TIGIT	CKD	1	-0.225931	0.100881	0.025118	0.354963	rs6792290	126.26	3:114013194	G/C
TIGIT	COPD	1	0.052542	0.139762	0.706962	0.948669	rs6792290	126.26	3:114013194	G/C
TIGIT	MDD	1	0.0294648	0.0945757	0.755384	0.959258	rs6792290	126.26	3:114013194	G/C
TIGIT	PD	1	0.339422	0.232236	0.143868	0.656806	rs6792290	126.26	3:114013194	G/C
TIGIT	Stroke	1	0.236439	0.110338	0.0321246	0.391975	rs6792290	126.26	3:114013194	G/C
TIGIT	T2D	1	-0.176541	0.0746097	0.0179719	0.301265	rs6792290	126.26	3:114013194	G/C
TIMD4	Dementia	1	-0.0599345	0.0362194	0.0979728	0.579303	rs4704826	961.13	5:156392082	C/A
TIMD4	OA	1	0.0137979	0.0245774	0.574522	0.903851	rs4704826	961.13	5:156392082	C/A
TIMD4	CAD	1	-0.0856168	0.0219527	9.62e-05	0.00946474	rs4704826	961.13	5:156392082	C/A
TIMD4	CKD	1	0.0405312	0.0383753	0.290886	0.791859	rs4704826	961.13	5:156392082	C/A
TIMD4	COPD	1	0.0137979	0.0530355	0.794738	0.968509	rs4704826	961.13	5:156392082	C/A
TIMD4	HF	1	0.00991721	0.0349258	0.776448	0.964014	rs4704826	961.13	5:156392082	C/A
TIMD4	MDD	1	0.0297679	0.035357	0.399831	0.843906	rs4704826	961.13	5:156392082	C/A
TIMD4	PD	1	0.12375	0.0862366	0.151287	0.6657	rs4704826	961.13	5:156392082	C/A
TIMD4	Stroke	1	-0.0413936	0.0405312	0.307123	0.802483	rs4704826	961.13	5:156392082	C/A
TIMD4	T2D	1	0.0349258	0.0284581	0.21972	0.737063	rs4704826	961.13	5:156392082	C/A
TIMM10	Dementia	1	0.00696825	0.0450614	0.877106	0.981979	rs2848626	578.45	11:57283988	C/T
TIMM10	OA	1	-0.0125429	0.0306603	0.682473	0.940095	rs2848626	578.45	11:57283988	C/T
TIMM10	CAD	1	0.0132034	0.0278715	0.635698	0.927136	rs2848626	578.45	11:57283988	C/T
TIMM10	CKD	1	0.0543524	0.0473841	0.251357	0.765239	rs2848626	578.45	11:57283988	C/T
TIMM10	COPD	1	0.0139365	0.0655016	0.83151	0.975454	rs2848626	578.45	11:57283988	C/T
TIMM10	HF	1	0.0236921	0.0441323	0.591377	0.912363	rs2848626	578.45	11:57283988	C/T
TIMM10	MDD	1	-0.0148882	0.0450614	0.741099	0.956388	rs2848626	578.45	11:57283988	C/T
TIMM10	PD	1	0.0027873	0.101272	0.978043	0.995406	rs2848626	578.45	11:57283988	C/T
TIMM10	Stroke	1	0.0524942	0.0520296	0.313009	0.803942	rs2848626	578.45	11:57283988	C/T
TIMM10	T2D	1	0.0190466	0.0357704	0.594402	0.913164	rs2848626	578.45	11:57283988	C/T
TIMP1	COPD	1	-0.113468	0.149737	0.448581	0.862187	rs149986790	149.69	X:47446041	A/G
TIMP2	Dementia	1	-0.110416	0.0879038	0.209081	0.72532	rs8066695	150.96	17:76913843	C/T
TIMP2	OA	1	-0.00535999	0.0600319	0.928855	0.988872	rs8066695	150.96	17:76913843	C/T
TIMP2	CAD	1	0.292538	0.0532031	3.83e-08	1.06317e-05	rs8066695	150.96	17:76913843	C/T
TIMP2	CKD	1	0.0750398	0.0846878	0.375577	0.837638	rs8066695	150.96	17:76913843	C/T
TIMP2	COPD	1	-0.212256	0.12328	0.0851168	0.553847	rs8066695	150.96	17:76913843	C/T
TIMP2	HF	1	-0.0846878	0.0846878	0.317311	0.803942	rs8066695	150.96	17:76913843	C/T
TIMP2	PD	1	0.188672	0.237983	0.427899	0.855045	rs8066695	150.96	17:76913843	C/T
TIMP2	Stroke	1	0.0257279	0.0996958	0.796357	0.968656	rs8066695	150.96	17:76913843	C/T
TIMP2	T2D	1	0.0375199	0.0686078	0.584465	0.909187	rs8066695	150.96	17:76913843	C/T
TIMP3	Dementia	1	-0.0228696	0.0139674	0.101555	0.587432	rs5749504	6009.12	22:33162831	C/T
TIMP3	OA	1	0.0112046	0.00951622	0.239028	0.755002	rs5749504	6009.12	22:33162831	C/T
TIMP3	CAD	1	-0.0266538	0.00844526	0.00159913	0.0742104	rs5749504	6009.12	22:33162831	C/T
TIMP3	CKD	1	0.00460462	0.0131999	0.727212	0.953323	rs5749504	6009.12	22:33162831	C/T
TIMP3	COPD	1	0.0156557	0.0190324	0.410747	0.850319	rs5749504	6009.12	22:33162831	C/T
TIMP3	HF	1	-0.018879	0.0136604	0.166965	0.68482	rs5749504	6009.12	22:33162831	C/T
TIMP3	MDD	1	-0.0119713	0.0136604	0.38084	0.839452	rs5749504	6009.12	22:33162831	C/T
TIMP3	PD	1	-0.0162697	0.0372975	0.662681	0.93462	rs5749504	6009.12	22:33162831	C/T
TIMP3	Stroke	1	0.0285487	0.0158092	0.0709456	0.526272	rs5749504	6009.12	22:33162831	C/T
TIMP3	T2D	1	0.0102837	0.0110511	0.352084	0.828302	rs5749504	6009.12	22:33162831	C/T
TIMP4	Dementia	1	0.0585878	0.0248216	0.0182572	0.304685	rs184262	2211.46	3:12134740	G/A
TIMP4	OA	1	-0.00581406	0.0163241	0.721717	0.953145	rs184262	2211.46	3:12134740	G/A
TIMP4	CAD	1	-0.0421157	0.0151558	0.00545503	0.164657	rs184262	2211.46	3:12134740	G/A
TIMP4	CKD	1	0.0038015	0.0263869	0.885447	0.982189	rs184262	2211.46	3:12134740	G/A
TIMP4	COPD	1	-0.0594823	0.0375678	0.113346	0.605691	rs184262	2211.46	3:12134740	G/A
TIMP4	HF	1	-0.00715576	0.0232562	0.758316	0.959721	rs184262	2211.46	3:12134740	G/A
TIMP4	MDD	1	0.0293023	0.0234798	0.212039	0.729287	rs184262	2211.46	3:12134740	G/A
TIMP4	PD	1	-0.0581406	0.0610476	0.340904	0.820999	rs184262	2211.46	3:12134740	G/A
TIMP4	Stroke	1	-0.00491959	0.0279522	0.860294	0.977773	rs184262	2211.46	3:12134740	G/A
TIMP4	T2D	1	0.0322009	0.0192311	0.0940484	0.573124	rs184262	2211.46	3:12134740	G/A
TINAGL1	OA	1	0.00117873	0.106085	0.991135	0.996067	rs945214	121.72	1:32047305	A/G
TINAGL1	COPD	1	0.161486	0.160307	0.313765	0.803942	rs945214	121.72	1:32047305	A/G
TINAGL1	HF	1	-0.12023	0.135554	0.375102	0.837301	rs945214	121.72	1:32047305	A/G
TINAGL1	MDD	1	0.0376615	0.132017	0.775432	0.963708	rs945214	121.72	1:32047305	A/G
TINAGL1	Stroke	1	0.432593	0.160307	0.00696466	0.191349	rs945214	121.72	1:32047305	A/G
TJAP1	Dementia	1	0.147847	0.18396	0.421575	0.853516	rs549884121	48	6:43515521	C/CTA
TJAP1	OA	1	0.0978446	0.109882	0.373225	0.83664	rs549884121	48	6:43515521	C/CTA
TJAP1	CAD	1	0.111149	0.12225	0.363248	0.833746	rs549884121	48	6:43515521	C/CTA
TJAP1	COPD	1	-0.256804	0.277792	0.355255	0.828302	rs549884121	48	6:43515521	C/CTA
TK1	Dementia	1	0.0911405	0.100855	0.366164	0.834781	rs144204502	102.63	17:76183233	C/T
TK1	OA	1	-0.044856	0.0714267	0.530004	0.89243	rs144204502	102.63	17:76183233	C/T
TK1	CAD	1	0.0417293	0.0625582	0.504741	0.881824	rs144204502	102.63	17:76183233	C/T
TK1	CKD	1	0.0171424	0.10714	0.872881	0.981604	rs144204502	102.63	17:76183233	C/T
TK1	COPD	1	0.00942833	0.134568	0.944143	0.990713	rs144204502	102.63	17:76183233	C/T
TK1	HF	1	0.0879977	0.0928548	0.343286	0.820999	rs144204502	102.63	17:76183233	C/T
TK1	PD	1	-0.0539986	0.267707	0.840145	0.975796	rs144204502	102.63	17:76183233	C/T
TK1	Stroke	1	0.0728553	0.125997	0.563108	0.901146	rs144204502	102.63	17:76183233	C/T
TK1	T2D	1	0.059427	0.0754266	0.430768	0.856303	rs144204502	102.63	17:76183233	C/T
TLR1	Dementia	1	0.0491214	0.0180974	0.00664189	0.185365	rs5743618	2930.88	4:38798648	A/C
TLR1	OA	1	0.0192906	0.0131256	0.141644	0.653369	rs5743618	2930.88	4:38798648	A/C
TLR1	CAD	1	-0.0258118	0.0114641	0.0243522	0.350928	rs5743618	2930.88	4:38798648	A/C
TLR1	CKD	1	0.0182962	0.0204838	0.371748	0.835179	rs5743618	2930.88	4:38798648	A/C
TLR1	COPD	1	-0.0290353	0.0320184	0.364495	0.833829	rs5743618	2930.88	4:38798648	A/C
TLR1	HF	1	0.0373879	0.0180974	0.0388347	0.421274	rs5743618	2930.88	4:38798648	A/C
TLR1	PD	1	-0.046536	0.0421609	0.269691	0.77433	rs5743618	2930.88	4:38798648	A/C
TLR1	T2D	1	0.00397744	0.0143188	0.781183	0.966189	rs5743618	2930.88	4:38798648	A/C
TLR3	OA	1	-0.00286824	0.00521499	0.582319	0.908121	rs3775291	19464.4	4:187004074	C/T
TLR3	CAD	1	0.00358713	0.00474792	0.449939	0.862481	rs3775291	19464.4	4:187004074	C/T
TLR3	CKD	1	0.002086	0.00851781	0.806535	0.970331	rs3775291	19464.4	4:187004074	C/T
TLR3	COPD	1	-0.00817015	0.0107776	0.448412	0.862187	rs3775291	19464.4	4:187004074	C/T
TLR3	HF	1	-0.002086	0.00747482	0.780191	0.965765	rs3775291	19464.4	4:187004074	C/T
TLR3	Stroke	1	0.000347666	0.00938698	0.970455	0.993561	rs3775291	19464.4	4:187004074	C/T
TLR3	T2D	1	-0.00721407	0.00625798	0.249002	0.764414	rs3775291	19464.4	4:187004074	C/T
TLR4	Dementia	1	0.0580717	0.0519588	0.263718	0.770581	rs4986790	404.06	9:120475302	A/G
TLR4	OA	1	0.042484	0.0354543	0.23081	0.748775	rs4986790	404.06	9:120475302	A/G
TLR4	CAD	1	-0.0814376	0.0309223	0.00844795	0.20779	rs4986790	404.06	9:120475302	A/G
TLR4	CKD	1	0.0461517	0.0556265	0.406725	0.847867	rs4986790	404.06	9:120475302	A/G
TLR4	COPD	1	-0.050125	0.0761044	0.51013	0.883939	rs4986790	404.06	9:120475302	A/G
TLR4	HF	1	-0.0171159	0.0495137	0.729584	0.954621	rs4986790	404.06	9:120475302	A/G
TLR4	MDD	1	-0.0189519	0.0525701	0.718467	0.952213	rs4986790	404.06	9:120475302	A/G
TLR4	PD	1	-0.0470686	0.107891	0.662648	0.93462	rs4986790	404.06	9:120475302	A/G
TLR4	Stroke	1	-0.0809947	0.0595999	0.174155	0.694163	rs4986790	404.06	9:120475302	A/G
TLR4	T2D	1	-0.0819116	0.0403445	0.0423257	0.434471	rs4986790	404.06	9:120475302	A/G
TMED8	Dementia	1	-0.0392778	0.125387	0.754088	0.95884	rs11620921	74.76	14:77939965	A/G
TMED8	OA	1	-0.0211496	0.0861091	0.805981	0.970033	rs11620921	74.76	14:77939965	A/G
TMED8	CAD	1	-0.0117062	0.0761178	0.877775	0.981979	rs11620921	74.76	14:77939965	A/G
TMED8	CKD	1	0.0679809	0.134451	0.613125	0.919824	rs11620921	74.76	14:77939965	A/G
TMED8	COPD	1	0.193368	0.196389	0.324813	0.812163	rs11620921	74.76	14:77939965	A/G
TMED8	HF	1	-0.214517	0.120855	0.0758979	0.532781	rs11620921	74.76	14:77939965	A/G
TMED8	MDD	1	-0.157048	0.123876	0.204877	0.721548	rs11620921	74.76	14:77939965	A/G
TMED8	Stroke	1	-0.0196389	0.143515	0.891156	0.9829	rs11620921	74.76	14:77939965	A/G
TMED8	T2D	1	-0.238688	0.0997053	0.0166685	0.28966	rs11620921	74.76	14:77939965	A/G
TMEM106A	OA	1	-0.00652316	0.0568447	0.90864	0.984801	rs34687590	178.65	17:41301286	T/TG
TMEM106A	CAD	1	-0.127076	0.0710918	0.0738581	0.531785	rs34687590	178.65	17:41301286	T/TG
TMEM106A	COPD	1	-0.2134	0.151896	0.160049	0.676615	rs34687590	178.65	17:41301286	T/TG
TMEM106A	MDD	1	0.00466056	0.180785	0.979433	0.995406	rs34687590	178.65	17:41301286	T/TG
TMEM132A	OA	1	0.00277481	0.00946699	0.769443	0.962799	rs11379371	6122.21	11:60702412	AG/A
TMEM132A	CAD	1	0.00330028	0.00931338	0.72307	0.953145	rs11379371	6122.21	11:60702412	AG/A
TMEM25	Dementia	1	0.00147044	0.0242133	0.951575	0.993282	rs45558732	2295.18	11:118402962	G/T
TMEM25	OA	1	-0.016469	0.0151946	0.278422	0.781522	rs45558732	2295.18	11:118402962	G/T
TMEM25	CAD	1	-0.00748961	0.0151977	0.622145	0.923251	rs45558732	2295.18	11:118402962	G/T
TMEM25	CKD	1	0.0266641	0.0276443	0.334776	0.818962	rs45558732	2295.18	11:118402962	G/T
TMEM25	COPD	1	-0.0289187	0.0378394	0.444719	0.860932	rs45558732	2295.18	11:118402962	G/T
TMEM25	HF	1	-0.0261739	0.023233	0.259919	0.769929	rs45558732	2295.18	11:118402962	G/T
TMEM25	MDD	1	-0.0475487	0.0227429	0.0365543	0.413476	rs45558732	2295.18	11:118402962	G/T
TMEM25	PD	1	-0.0721498	0.0580335	0.213778	0.73089	rs45558732	2295.18	11:118402962	G/T
TMEM25	Stroke	1	-0.036369	0.0282325	0.197678	0.716189	rs45558732	2295.18	11:118402962	G/T
TMEM25	T2D	1	-0.0112734	0.0192138	0.557382	0.900497	rs45558732	2295.18	11:118402962	G/T
TMPRSS11D	OA	1	0.0365181	0.0435296	0.401511	0.845043	rs148060334	290.75	4:68705712	A/G
TMPRSS11D	CAD	1	-0.0256784	0.0396996	0.51775	0.886878	rs148060334	290.75	4:68705712	A/G
TMPRSS11D	CKD	1	-0.127083	0.0677776	0.0607927	0.49438	rs148060334	290.75	4:68705712	A/G
TMPRSS11D	COPD	1	0.092902	0.12124	0.443519	0.86055	rs148060334	290.75	4:68705712	A/G
TMPRSS11D	HF	1	0.00642719	0.0619347	0.917349	0.986732	rs148060334	290.75	4:68705712	A/G
TMPRSS11D	PD	1	-0.304999	0.17032	0.0733354	0.530278	rs148060334	290.75	4:68705712	A/G
TMPRSS11D	Stroke	1	-0.0721598	0.0768341	0.347647	0.824938	rs148060334	290.75	4:68705712	A/G
TMPRSS11D	T2D	1	-0.0409003	0.0493725	0.407443	0.848452	rs148060334	290.75	4:68705712	A/G
TMPRSS15	Dementia	1	0.0301265	0.0872081	0.729753	0.954621	rs2824805	164.73	21:19770734	C/G
TMPRSS15	OA	1	-0.0491537	0.0578745	0.395706	0.843099	rs2824805	164.73	21:19770734	C/G
TMPRSS15	CAD	1	-0.0151602	0.0495154	0.759475	0.960027	rs2824805	164.73	21:19770734	C/G
TMPRSS15	CKD	1	-0.0443969	0.0729377	0.542726	0.898188	rs2824805	164.73	21:19770734	C/G
TMPRSS15	COPD	1	0.0182344	0.108614	0.866675	0.979133	rs2824805	164.73	21:19770734	C/G
TMPRSS15	MDD	1	-0.0166663	0.0816585	0.838277	0.975796	rs2824805	164.73	21:19770734	C/G
TMPRSS15	PD	1	-0.436041	0.236255	0.0649448	0.509368	rs2824805	164.73	21:19770734	C/G
TMPRSS15	Stroke	1	0.133191	0.110992	0.230139	0.748062	rs2824805	164.73	21:19770734	C/G
TMPRSS15	T2D	1	0.0610457	0.0658025	0.353558	0.828302	rs2824805	164.73	21:19770734	C/G
TMPRSS5	Dementia	1	-0.00879209	0.0108308	0.416927	0.851771	rs7114195	10247.5	11:113561421	C/A
TMPRSS5	OA	1	0.00675335	0.00726303	0.352462	0.828302	rs7114195	10247.5	11:113561421	C/A
TMPRSS5	CAD	1	0.00556696	0.00654564	0.395056	0.842763	rs7114195	10247.5	11:113561421	C/A
TMPRSS5	CKD	1	0.00904694	0.0107034	0.397978	0.843337	rs7114195	10247.5	11:113561421	C/A
TMPRSS5	COPD	1	0.00318554	0.015418	0.836313	0.975796	rs7114195	10247.5	11:113561421	C/A
TMPRSS5	MDD	1	0.00484554	0.010576	0.646835	0.929354	rs7114195	10247.5	11:113561421	C/A
TMPRSS5	Stroke	1	0.0459992	0.0121051	0.000144696	0.0127801	rs7114195	10247.5	11:113561421	C/A
TMPRSS5	T2D	1	0.00331296	0.00840983	0.693626	0.943839	rs7114195	10247.5	11:113561421	C/A
TNC	Dementia	1	-0.0995955	0.0364774	0.00632696	0.182429	rs7021057	970.76	9:117897993	T/C
TNC	OA	1	0.025821	0.0245915	0.293718	0.793574	rs7021057	970.76	9:117897993	T/C
TNC	CAD	1	0.0552768	0.0218207	0.0113018	0.238381	rs7021057	970.76	9:117897993	T/C
TNC	CKD	1	-0.0213126	0.0336083	0.525985	0.890292	rs7021057	970.76	9:117897993	T/C
TNC	COPD	1	-0.0479534	0.0495928	0.333573	0.818962	rs7021057	970.76	9:117897993	T/C
TNC	HF	1	0.0127056	0.0352478	0.718499	0.952213	rs7021057	970.76	9:117897993	T/C
TNC	MDD	1	-0.00859799	0.0352478	0.807285	0.970331	rs7021057	970.76	9:117897993	T/C
TNC	PD	1	0	0.0782829	1	1	rs7021057	970.76	9:117897993	T/C
TNC	Stroke	1	-0.00204929	0.0409858	0.960122	0.993282	rs7021057	970.76	9:117897993	T/C
TNC	T2D	1	0.0594294	0.0286901	0.0383188	0.418893	rs7021057	970.76	9:117897993	T/C
TNF	Dementia	1	-0.0372058	0.0657672	0.571584	0.903302	rs4645843	166.48	6:31544562	C/T
TNF	OA	1	-0.000760714	0.0618945	0.990194	0.996067	rs4645843	166.48	6:31544562	C/T
TNF	CAD	1	-0.036614	0.0492524	0.457243	0.864473	rs4645843	166.48	6:31544562	C/T
TNF	COPD	1	0.124965	0.171783	0.466947	0.866193	rs4645843	166.48	6:31544562	C/T
TNF	PD	1	-0.141839	0.136929	0.300268	0.798438	rs4645843	166.48	6:31544562	C/T
TNFAIP2	Dementia	1	-0.141991	0.126382	0.261223	0.769929	rs576859558	89.54	14:103609198	T/G
TNFAIP2	OA	1	-0.0480016	0.0824084	0.56024	0.900497	rs576859558	89.54	14:103609198	T/G
TNFAIP2	CAD	1	-0.00794884	0.0787807	0.919631	0.987474	rs576859558	89.54	14:103609198	T/G
TNFAIP2	COPD	1	0.325102	0.159278	0.0412413	0.431134	rs576859558	89.54	14:103609198	T/G
TNFAIP2	PD	1	-0.895079	0.574341	0.119128	0.616188	rs576859558	89.54	14:103609198	T/G
TNFAIP8	Dementia	1	0.242099	0.102709	0.0184162	0.306181	rs1035376	106.26	5:118648250	A/G
TNFAIP8	OA	1	-0.0537998	0.0692876	0.437471	0.858202	rs1035376	106.26	5:118648250	A/G
TNFAIP8	CAD	1	-0.000620736	0.0617355	0.991978	0.996067	rs1035376	106.26	5:118648250	A/G
TNFAIP8	CKD	1	-0.140206	0.105969	0.18581	0.702235	rs1035376	106.26	5:118648250	A/G
TNFAIP8	COPD	1	0.114121	0.160584	0.477295	0.871555	rs1035376	106.26	5:118648250	A/G
TNFAIP8	HF	1	-0.0505392	0.0945573	0.593008	0.912613	rs1035376	106.26	5:118648250	A/G
TNFAIP8	MDD	1	-0.0130528	0.0994481	0.895576	0.983589	rs1035376	106.26	5:118648250	A/G
TNFAIP8	PD	1	0.00570604	0.284487	0.983998	0.996044	rs1035376	106.26	5:118648250	A/G
TNFAIP8	Stroke	1	0.060321	0.111675	0.589096	0.911104	rs1035376	106.26	5:118648250	A/G
TNFAIP8	T2D	1	0.254326	0.0782543	0.00115405	0.0590122	rs1035376	106.26	5:118648250	A/G
TNFAIP8L2	Dementia	1	0.11144	0.150595	0.4593	0.864801	rs4970991	50.29	1:151004003	C/T
TNFAIP8L2	OA	1	0.340345	0.102405	0.00088886	0.0500432	rs4970991	50.29	1:151004003	C/T
TNFAIP8L2	CAD	1	-0.146264	0.0896851	0.10292	0.588845	rs4970991	50.29	1:151004003	C/T
TNFAIP8L2	CKD	1	-0.0481904	0.149089	0.746519	0.956388	rs4970991	50.29	1:151004003	C/T
TNFAIP8L2	COPD	1	-0.0527083	0.219869	0.810543	0.970871	rs4970991	50.29	1:151004003	C/T
TNFAIP8L2	HF	1	0.0873452	0.144571	0.545733	0.898907	rs4970991	50.29	1:151004003	C/T
TNFAIP8L2	MDD	1	-0.0226062	0.146077	0.877014	0.981979	rs4970991	50.29	1:151004003	C/T
TNFAIP8L2	Stroke	1	-0.158125	0.165655	0.339808	0.820999	rs4970991	50.29	1:151004003	C/T
TNFAIP8L2	T2D	1	-0.262036	0.115958	0.0238374	0.347138	rs4970991	50.29	1:151004003	C/T
TNFRSF10A	Dementia	1	-0.0307119	0.0175188	0.0795872	0.539307	rs13278062	3951.05	8:23082971	G/T
TNFRSF10A	OA	1	-0.0168699	0.0118955	0.156138	0.671135	rs13278062	3951.05	8:23082971	G/T
TNFRSF10A	CAD	1	-0.000819122	0.0112126	0.941763	0.990601	rs13278062	3951.05	8:23082971	G/T
TNFRSF10A	CKD	1	0.0317933	0.0179513	0.0765467	0.534795	rs13278062	3951.05	8:23082971	G/T
TNFRSF10A	COPD	1	0.0473656	0.0248723	0.0568649	0.479659	rs13278062	3951.05	8:23082971	G/T
TNFRSF10A	HF	1	-0.000216281	0.0170862	0.9899	0.996067	rs13278062	3951.05	8:23082971	G/T
TNFRSF10A	Stroke	1	0.000216281	0.0320096	0.994609	0.997303	rs13278062	3951.05	8:23082971	G/T
TNFRSF10A	T2D	1	0.0101652	0.013842	0.46272	0.865374	rs13278062	3951.05	8:23082971	G/T
TNFRSF10B	Dementia	1	-0.00706722	0.0243633	0.771758	0.963525	rs1105944	2190.01	8:22885109	G/A
TNFRSF10B	OA	1	-0.00688124	0.0167381	0.680991	0.940043	rs1105944	2190.01	8:22885109	G/A
TNFRSF10B	CAD	1	0.0177458	0.0153477	0.247579	0.763614	rs1105944	2190.01	8:22885109	G/A
TNFRSF10B	CKD	1	0.0117167	0.027153	0.6661	0.934811	rs1105944	2190.01	8:22885109	G/A
TNFRSF10B	COPD	1	-0.00390557	0.0396136	0.921463	0.987631	rs1105944	2190.01	8:22885109	G/A
TNFRSF10B	HF	1	-0.0130186	0.0290128	0.653635	0.931772	rs1105944	2190.01	8:22885109	G/A
TNFRSF10B	PD	1	-0.0714161	0.0531901	0.179383	0.698845	rs1105944	2190.01	8:22885109	G/A
TNFRSF10B	Stroke	1	-0.0115307	0.0295707	0.696583	0.945545	rs1105944	2190.01	8:22885109	G/A
TNFRSF10B	T2D	1	-0.0345922	0.0200858	0.0850293	0.553847	rs1105944	2190.01	8:22885109	G/A
TNFRSF10C	Dementia	1	0.0205883	0.0322474	0.523182	0.888558	rs537005361	2637.16	8:22972271	GT/G
TNFRSF10C	OA	1	0.00870169	0.0180859	0.630423	0.925693	rs537005361	2637.16	8:22972271	GT/G
TNFRSF10C	CAD	1	0.000323561	0.0214064	0.98794	0.996067	rs537005361	2637.16	8:22972271	GT/G
TNFRSF10C	COPD	1	-0.0309393	0.0460677	0.501835	0.881669	rs537005361	2637.16	8:22972271	GT/G
TNFRSF11A	Dementia	1	-0.0538534	0.0173937	0.00196049	0.0858472	rs113339733	4074.05	18:60018329	G/A
TNFRSF11A	OA	1	-0.00802784	0.0117073	0.492893	0.877566	rs113339733	4074.05	18:60018329	G/A
TNFRSF11A	CAD	1	-0.00428961	0.0110597	0.698121	0.946051	rs113339733	4074.05	18:60018329	G/A
TNFRSF11A	CKD	1	-0.0050174	0.0199024	0.800963	0.968726	rs113339733	4074.05	18:60018329	G/A
TNFRSF11A	COPD	1	-0.0165574	0.0285992	0.562625	0.901069	rs113339733	4074.05	18:60018329	G/A
TNFRSF11A	HF	1	-0.00200696	0.0172264	0.907252	0.984794	rs113339733	4074.05	18:60018329	G/A
TNFRSF11A	PD	1	0.00585364	0.0357908	0.870084	0.980603	rs113339733	4074.05	18:60018329	G/A
TNFRSF11A	Stroke	1	-0.00702436	0.0199024	0.724133	0.953145	rs113339733	4074.05	18:60018329	G/A
TNFRSF11A	T2D	1	-0.0145505	0.0147177	0.322841	0.811378	rs113339733	4074.05	18:60018329	G/A
TNFRSF11B	OA	1	0.0200159	0.0285227	0.482832	0.87331	rs748443516	841.97	8:120101198	C/CT
TNFRSF11B	CAD	1	0.0613268	0.0264629	0.0204788	0.323648	rs748443516	841.97	8:120101198	C/CT
TNFRSF12A	Dementia	1	-0.27404	0.134185	0.0411264	0.430802	rs74758164	76.37	16:3070628	T/C
TNFRSF12A	OA	1	0.00503981	0.0888267	0.954754	0.993282	rs74758164	76.37	16:3070628	T/C
TNFRSF12A	CAD	1	-0.0707314	0.0920923	0.442458	0.859751	rs74758164	76.37	16:3070628	T/C
TNFRSF12A	CKD	1	0.27467	0.170094	0.106351	0.59603	rs74758164	76.37	16:3070628	T/C
TNFRSF12A	COPD	1	0.0724473	0.202853	0.720985	0.953037	rs74758164	76.37	16:3070628	T/C
TNFRSF12A	HF	1	-0.180803	0.142375	0.204116	0.721548	rs74758164	76.37	16:3070628	T/C
TNFRSF12A	MDD	1	0.0421928	0.160644	0.792822	0.968509	rs74758164	76.37	16:3070628	T/C
TNFRSF12A	PD	1	0.0503981	0.391846	0.89766	0.98429	rs74758164	76.37	16:3070628	T/C
TNFRSF12A	Stroke	1	0.211042	0.197183	0.28449	0.788635	rs74758164	76.37	16:3070628	T/C
TNFRSF12A	T2D	1	0.0938665	0.108986	0.389088	0.842763	rs74758164	76.37	16:3070628	T/C
TNFRSF13B	Dementia	1	0.0126695	0.076593	0.868619	0.98023	rs34562254	196.41	17:16842991	G/A
TNFRSF13B	OA	1	0.0115178	0.0529817	0.827903	0.974908	rs34562254	196.41	17:16842991	G/A
TNFRSF13B	CAD	1	0.094056	0.0456845	0.0395117	0.422985	rs34562254	196.41	17:16842991	G/A
TNFRSF13B	CKD	1	0.0334015	0.0639235	0.601307	0.915021	rs34562254	196.41	17:16842991	G/A
TNFRSF13B	COPD	1	-0.0270667	0.0927179	0.770344	0.963084	rs34562254	196.41	17:16842991	G/A
TNFRSF13B	HF	1	-0.035705	0.0771689	0.643589	0.928329	rs34562254	196.41	17:16842991	G/A
TNFRSF13B	MDD	1	-0.0345645	0.076593	0.651792	0.931259	rs34562254	196.41	17:16842991	G/A
TNFRSF13B	PD	1	-0.0570129	0.154338	0.711827	0.949814	rs34562254	196.41	17:16842991	G/A
TNFRSF13B	Stroke	1	-0.0403121	0.0892626	0.651548	0.931253	rs34562254	196.41	17:16842991	G/A
TNFRSF13B	T2D	1	0.0501022	0.06162	0.41617	0.851693	rs34562254	196.41	17:16842991	G/A
TNFRSF13C	OA	1	-0.00819828	0.0126127	0.515692	0.885794	rs763882049	3500.83	22:42327496	AAT/A
TNFRSF13C	CAD	1	0.00635079	0.0136304	0.641267	0.928329	rs763882049	3500.83	22:42327496	AAT/A
TNFRSF14	Dementia	1	0.105406	0.0714323	0.140049	0.650645	rs2495366	240.04	1:2488930	A/G
TNFRSF14	OA	1	0.034845	0.0479119	0.467059	0.866193	rs2495366	240.04	1:2488930	A/G
TNFRSF14	CAD	1	0.0511136	0.0431125	0.235786	0.752317	rs2495366	240.04	1:2488930	A/G
TNFRSF14	CKD	1	0.020907	0.0705612	0.767004	0.961849	rs2495366	240.04	1:2488930	A/G
TNFRSF14	COPD	1	0.0130669	0.0984372	0.894396	0.983514	rs2495366	240.04	1:2488930	A/G
TNFRSF14	HF	1	0.0905971	0.0688189	0.188021	0.703795	rs2495366	240.04	1:2488930	A/G
TNFRSF14	MDD	1	-0.0487449	0.0801436	0.543041	0.898403	rs2495366	240.04	1:2488930	A/G
TNFRSF14	PD	1	0.260467	0.150705	0.0839302	0.550752	rs2495366	240.04	1:2488930	A/G
TNFRSF14	Stroke	1	0.0723034	0.0801436	0.366964	0.834781	rs2495366	240.04	1:2488930	A/G
TNFRSF14	T2D	1	0.00958238	0.055752	0.863536	0.978269	rs2495366	240.04	1:2488930	A/G
TNFRSF17	OA	1	-0.0423009	0.0416074	0.309312	0.803942	rs71389075	325.68	16:12061912	C/CT
TNFRSF17	CAD	1	-0.0416694	0.0411848	0.311649	0.803942	rs71389075	325.68	16:12061912	C/CT
TNFRSF19	Dementia	1	-0.0300921	0.0343359	0.38081	0.839452	rs61947047	1124.84	13:24153909	T/C
TNFRSF19	OA	1	-0.0304779	0.0231478	0.18795	0.703795	rs61947047	1124.84	13:24153909	T/C
TNFRSF19	CAD	1	0.0191464	0.0206795	0.354517	0.828302	rs61947047	1124.84	13:24153909	T/C
TNFRSF19	CKD	1	-0.0451382	0.0343359	0.188642	0.703795	rs61947047	1124.84	13:24153909	T/C
TNFRSF19	COPD	1	-0.0324069	0.049382	0.511663	0.884672	rs61947047	1124.84	13:24153909	T/C
TNFRSF19	HF	1	0.016975	0.0378081	0.653446	0.931772	rs61947047	1124.84	13:24153909	T/C
TNFRSF19	PD	1	0.0648138	0.0729155	0.374063	0.836783	rs61947047	1124.84	13:24153909	T/C
TNFRSF19	Stroke	1	0.0243052	0.0385797	0.528695	0.891889	rs61947047	1124.84	13:24153909	T/C
TNFRSF19	T2D	1	-0.0524683	0.0281631	0.0624603	0.498828	rs61947047	1124.84	13:24153909	T/C
TNFRSF1A	Dementia	1	0.0716351	0.111249	0.519629	0.88842	rs4149584	115.61	12:6442643	C/T
TNFRSF1A	OA	1	-0.0194768	0.0693243	0.778747	0.965064	rs4149584	115.61	12:6442643	C/T
TNFRSF1A	CAD	1	0.0716115	0.0655255	0.274446	0.777428	rs4149584	115.61	12:6442643	C/T
TNFRSF1A	CKD	1	-0.172651	0.118512	0.145165	0.659216	rs4149584	115.61	12:6442643	C/T
TNFRSF1A	COPD	1	-0.224479	0.172981	0.194387	0.712455	rs4149584	115.61	12:6442643	C/T
TNFRSF1A	HF	1	0.00924324	0.105637	0.930274	0.988872	rs4149584	115.61	12:6442643	C/T
TNFRSF1A	PD	1	0.0561197	0.218867	0.797634	0.968704	rs4149584	115.61	12:6442643	C/T
TNFRSF1A	Stroke	1	-0.0815386	0.14228	0.566587	0.901618	rs4149584	115.61	12:6442643	C/T
TNFRSF1A	T2D	1	0.0861602	0.082529	0.296485	0.794123	rs4149584	115.61	12:6442643	C/T
TNFRSF1B	Dementia	1	-0.0482582	0.0569396	0.396698	0.843337	rs5746026	435.24	1:12253062	G/A
TNFRSF1B	OA	1	-0.00842604	0.0362575	0.816232	0.97262	rs5746026	435.24	1:12253062	G/A
TNFRSF1B	CAD	1	-0.0112511	0.034686	0.745659	0.956388	rs5746026	435.24	1:12253062	G/A
TNFRSF1B	CKD	1	0.0074047	0.0541309	0.891195	0.9829	rs5746026	435.24	1:12253062	G/A
TNFRSF1B	COPD	1	0.00587269	0.0758344	0.938273	0.990601	rs5746026	435.24	1:12253062	G/A
TNFRSF1B	HF	1	0.0291081	0.0559183	0.602682	0.915447	rs5746026	435.24	1:12253062	G/A
TNFRSF1B	PD	1	0.139668	0.123837	0.25939	0.769929	rs5746026	435.24	1:12253062	G/A
TNFRSF1B	Stroke	1	-0.0385555	0.0684297	0.57314	0.903644	rs5746026	435.24	1:12253062	G/A
TNFRSF1B	T2D	1	-0.0153201	0.0449389	0.733172	0.954621	rs5746026	435.24	1:12253062	G/A
TNFRSF21	Dementia	1	0.0324367	0.0379317	0.392477	0.842763	rs148598211	1096.55	6:47254244	C/T
TNFRSF21	OA	1	-0.0269417	0.0232072	0.245675	0.761751	rs148598211	1096.55	6:47254244	C/T
TNFRSF21	CAD	1	0.0183731	0.0231744	0.427882	0.855045	rs148598211	1096.55	6:47254244	C/T
TNFRSF21	COPD	1	0.0205397	0.0634863	0.746294	0.956388	rs148598211	1096.55	6:47254244	C/T
TNFRSF21	MDD	1	0.0514825	0.772506	0.946865	0.991647	rs148598211	1096.55	6:47254244	C/T
TNFRSF21	PD	1	-0.0915483	0.0851997	0.282592	0.787739	rs148598211	1096.55	6:47254244	C/T
TNFRSF4	Dementia	1	0.0867428	0.0742133	0.242472	0.759007	rs201944277	284.19	1:1152087	CCT/C
TNFRSF4	OA	1	0.00867428	0.0459416	0.850241	0.977231	rs201944277	284.19	1:1152087	CCT/C
TNFRSF4	CAD	1	-0.00521372	0.0415297	0.900095	0.98429	rs201944277	284.19	1:1152087	CCT/C
TNFRSF4	COPD	1	0.133327	0.0995936	0.180665	0.69987	rs201944277	284.19	1:1152087	CCT/C
TNFRSF6B	Dementia	1	0.00517225	0.0284474	0.855725	0.977773	rs6062497	1557.43	20:62336258	C/T
TNFRSF6B	OA	1	-0.051076	0.0187494	0.00644696	0.183549	rs6062497	1557.43	20:62336258	C/T
TNFRSF6B	CAD	1	0.015747	0.0169759	0.353612	0.828302	rs6062497	1557.43	20:62336258	C/T
TNFRSF6B	CKD	1	-0.00161633	0.0278009	0.953637	0.993282	rs6062497	1557.43	20:62336258	C/T
TNFRSF6B	COPD	1	-0.138358	0.0387919	0.000361551	0.026141	rs6062497	1557.43	20:62336258	C/T
TNFRSF6B	HF	1	0.00226286	0.0271543	0.933586	0.989743	rs6062497	1557.43	20:62336258	C/T
TNFRSF6B	PD	1	-0.0856654	0.0617438	0.165309	0.683621	rs6062497	1557.43	20:62336258	C/T
TNFRSF6B	Stroke	1	-0.112173	0.0329731	0.000669042	0.0425819	rs6062497	1557.43	20:62336258	C/T
TNFRSF6B	T2D	1	-0.0856654	0.0219821	9.74e-05	0.00952253	rs6062497	1557.43	20:62336258	C/T
TNFRSF8	Dementia	1	-0.0226976	0.0410856	0.580642	0.907235	rs35249183	764.09	1:12099345	G/A
TNFRSF8	OA	1	0.0149402	0.02672	0.576066	0.904723	rs35249183	764.09	1:12099345	G/A
TNFRSF8	CAD	1	-0.0252524	0.0261197	0.333645	0.818962	rs35249183	764.09	1:12099345	G/A
TNFRSF8	CKD	1	0.0514288	0.0474064	0.277989	0.780716	rs35249183	764.09	1:12099345	G/A
TNFRSF8	COPD	1	0.0586116	0.0672309	0.38332	0.841389	rs35249183	764.09	1:12099345	G/A
TNFRSF8	HF	1	-0.00689548	0.0393617	0.860936	0.977773	rs35249183	764.09	1:12099345	G/A
TNFRSF8	PD	1	-0.0339028	0.0965367	0.725445	0.953199	rs35249183	764.09	1:12099345	G/A
TNFRSF8	Stroke	1	0.0767122	0.0465445	0.0993223	0.582183	rs35249183	764.09	1:12099345	G/A
TNFRSF8	T2D	1	0.0522907	0.0321789	0.104163	0.591713	rs35249183	764.09	1:12099345	G/A
TNFRSF9	OA	1	-0.117778	0.0365162	0.00125818	0.0620901	rs2493214	436.89	1:7994420	A/G
TNFRSF9	CAD	1	-0.0401949	0.0324582	0.215583	0.731805	rs2493214	436.89	1:7994420	A/G
TNFRSF9	CKD	1	-0.0730325	0.0478311	0.12679	0.629096	rs2493214	436.89	1:7994420	A/G
TNFRSF9	COPD	1	0.114178	0.077147	0.138873	0.649016	rs2493214	436.89	1:7994420	A/G
TNFRSF9	HF	1	0.0216012	0.0504027	0.668235	0.934904	rs2493214	436.89	1:7994420	A/G
TNFRSF9	MDD	1	-0.103914	0.0581174	0.0737745	0.531676	rs2493214	436.89	1:7994420	A/G
TNFRSF9	PD	1	-0.0354876	0.115721	0.759097	0.960027	rs2493214	436.89	1:7994420	A/G
TNFRSF9	Stroke	1	0.0910335	0.0596603	0.127044	0.62919	rs2493214	436.89	1:7994420	A/G
TNFRSF9	T2D	1	0.139893	0.0416594	0.000785016	0.0458762	rs2493214	436.89	1:7994420	A/G
TNFSF10	Dementia	1	-0.00633679	0.0475259	0.89393	0.983449	rs79287178	611.16	3:172294500	G/A
TNFSF10	OA	1	-0.0244153	0.0309385	0.43002	0.856303	rs79287178	611.16	3:172294500	G/A
TNFSF10	CAD	1	-0.00389431	0.02985	0.8962	0.983744	rs79287178	611.16	3:172294500	G/A
TNFSF10	CKD	1	-0.0887151	0.0544219	0.103073	0.589501	rs79287178	611.16	3:172294500	G/A
TNFSF10	COPD	1	0.0335477	0.0682137	0.622858	0.923251	rs79287178	611.16	3:172294500	G/A
TNFSF10	HF	1	-0.04063	0.0452894	0.369655	0.835124	rs79287178	611.16	3:172294500	G/A
TNFSF10	MDD	1	0.0698996	0.0557265	0.209721	0.726763	rs79287178	611.16	3:172294500	G/A
TNFSF10	PD	1	0.0950519	0.128227	0.458524	0.864544	rs79287178	611.16	3:172294500	G/A
TNFSF10	Stroke	1	0.04063	0.0575903	0.480498	0.87331	rs79287178	611.16	3:172294500	G/A
TNFSF10	T2D	1	-0.0249744	0.0363434	0.49197	0.877328	rs79287178	611.16	3:172294500	G/A
TNFSF11	Dementia	1	0.0286059	0.0724087	0.692797	0.943455	rs2062305	229.47	13:43052880	G/A
TNFSF11	OA	1	0.125151	0.0491664	0.0109136	0.234356	rs2062305	229.47	13:43052880	G/A
TNFSF11	CAD	1	0.0084332	0.0440513	0.848181	0.977231	rs2062305	229.47	13:43052880	G/A
TNFSF11	CKD	1	0.0348635	0.0741966	0.638441	0.928171	rs2062305	229.47	13:43052880	G/A
TNFSF11	COPD	1	0.100121	0.107272	0.350648	0.827638	rs2062305	229.47	13:43052880	G/A
TNFSF11	HF	1	-0.0151969	0.0715148	0.831717	0.975454	rs2062305	229.47	13:43052880	G/A
TNFSF11	MDD	1	-0.0992105	0.0706208	0.160071	0.676615	rs2062305	229.47	13:43052880	G/A
TNFSF11	PD	1	-0.0795602	0.150181	0.596277	0.913316	rs2062305	229.47	13:43052880	G/A
TNFSF11	Stroke	1	0.0616815	0.0813481	0.448306	0.862187	rs2062305	229.47	13:43052880	G/A
TNFSF11	T2D	1	-0.0160908	0.0572118	0.778519	0.965064	rs2062305	229.47	13:43052880	G/A
TNFSF12	Dementia	1	-0.0238951	0.024432	0.328063	0.815253	rs80067372	2049	17:7452752	A/G
TNFSF12	OA	1	0.0534283	0.0163775	0.00110514	0.0577438	rs80067372	2049	17:7452752	A/G
TNFSF12	CAD	1	-0.00978723	0.015233	0.520546	0.888558	rs80067372	2049	17:7452752	A/G
TNFSF12	CKD	1	0.00563816	0.0284593	0.842956	0.976508	rs80067372	2049	17:7452752	A/G
TNFSF12	COPD	1	0.000805451	0.0386617	0.983379	0.996001	rs80067372	2049	17:7452752	A/G
TNFSF12	HF	1	-0.0281908	0.0233581	0.227472	0.746796	rs80067372	2049	17:7452752	A/G
TNFSF12	MDD	1	0.025226	0.0241635	0.2965	0.794123	rs80067372	2049	17:7452752	A/G
TNFSF12	Stroke	1	0.0016109	0.0276538	0.953548	0.993282	rs80067372	2049	17:7452752	A/G
TNFSF12	T2D	1	-0.0365138	0.0190623	0.0554297	0.476842	rs80067372	2049	17:7452752	A/G
TNFSF13	Dementia	1	-0.06129	0.030799	0.0465909	0.444981	rs3803800	1403.28	17:7462969	A/G
TNFSF13	OA	1	-0.0138595	0.0206353	0.501812	0.881669	rs3803800	1403.28	17:7462969	A/G
TNFSF13	CAD	1	-0.00940564	0.0180324	0.601951	0.915414	rs3803800	1403.28	17:7462969	A/G
TNFSF13	CKD	1	0.0261791	0.0286431	0.360728	0.833089	rs3803800	1403.28	17:7462969	A/G
TNFSF13	COPD	1	0.00554382	0.0406547	0.891534	0.9829	rs3803800	1403.28	17:7462969	A/G
TNFSF13	HF	1	-0.0656018	0.029259	0.0249546	0.353618	rs3803800	1403.28	17:7462969	A/G
TNFSF13	MDD	1	0.0132412	0.0335709	0.693268	0.943724	rs3803800	1403.28	17:7462969	A/G
TNFSF13	PD	1	-0.119808	0.0637539	0.0602135	0.493421	rs3803800	1403.28	17:7462969	A/G
TNFSF13	Stroke	1	0.0434266	0.0357268	0.224169	0.743642	rs3803800	1403.28	17:7462969	A/G
TNFSF13	T2D	1	0.0686817	0.0230992	0.00294584	0.116819	rs3803800	1403.28	17:7462969	A/G
TNFSF13B	Dementia	1	-0.0982496	0.0368604	0.00768843	0.197875	rs374039502	792.4	13:108960385	A/T
TNFSF13B	OA	1	0.0158164	0.0282819	0.575997	0.904723	rs374039502	792.4	13:108960385	A/T
TNFSF13B	CAD	1	0.00655728	0.0374353	0.860952	0.977773	rs374039502	792.4	13:108960385	A/T
TNFSF13B	COPD	1	-0.0101869	0.07104	0.885977	0.982189	rs374039502	792.4	13:108960385	A/T
TNFSF14	Dementia	1	-0.0503776	0.0330433	0.127361	0.629317	rs344560	1092.22	19:6665020	C/T
TNFSF14	OA	1	0.0312377	0.0218483	0.152788	0.666225	rs344560	1092.22	19:6665020	C/T
TNFSF14	CAD	1	0.00319258	0.01908	0.867114	0.979402	rs344560	1092.22	19:6665020	C/T
TNFSF14	CKD	1	0.0303349	0.0296126	0.305651	0.801739	rs344560	1092.22	19:6665020	C/T
TNFSF14	COPD	1	0.015348	0.0438772	0.726493	0.953323	rs344560	1092.22	19:6665020	C/T
TNFSF14	HF	1	0.00956993	0.0301543	0.750966	0.957919	rs344560	1092.22	19:6665020	C/T
TNFSF14	MDD	1	0.00993976	0.0312377	0.750335	0.957726	rs344560	1092.22	19:6665020	C/T
TNFSF14	PD	1	-0.0260013	0.0641005	0.685012	0.941191	rs344560	1092.22	19:6665020	C/T
TNFSF14	Stroke	1	-0.0288904	0.0366546	0.430593	0.856303	rs344560	1092.22	19:6665020	C/T
TNFSF14	T2D	1	0.00469468	0.0247374	0.849481	0.977231	rs344560	1092.22	19:6665020	C/T
TNFSF8	Dementia	1	0.00635321	0.035578	0.858274	0.977773	rs10081728	979.22	9:117695685	T/C
TNFSF8	OA	1	0.0288012	0.0237187	0.224639	0.743772	rs10081728	979.22	9:117695685	T/C
TNFSF8	CAD	1	0.00248148	0.0210299	0.906069	0.98429	rs10081728	979.22	9:117695685	T/C
TNFSF8	CKD	1	-0.0677676	0.0334603	0.0428349	0.434471	rs10081728	979.22	9:117695685	T/C
TNFSF8	COPD	1	-0.0228716	0.0491315	0.641561	0.928329	rs10081728	979.22	9:117695685	T/C
TNFSF8	HF	1	0.0504022	0.0334603	0.131983	0.636769	rs10081728	979.22	9:117695685	T/C
TNFSF8	MDD	1	0.0283879	0.0338838	0.402142	0.845085	rs10081728	979.22	9:117695685	T/C
TNFSF8	PD	1	-0.157136	0.0834389	0.0596667	0.489973	rs10081728	979.22	9:117695685	T/C
TNFSF8	Stroke	1	0.0410841	0.0389664	0.291724	0.792633	rs10081728	979.22	9:117695685	T/C
TNFSF8	T2D	1	-0.0296483	0.0275306	0.281515	0.786511	rs10081728	979.22	9:117695685	T/C
TNN	OA	1	-0.00413957	0.0067843	0.54175	0.897431	rs558455602	12366.5	1:175091596	AACAAAGGACTGAAGAAGAGCCAGTGAGTTAGGAAAATCAAGGGAGTATGT/A
TNN	COPD	1	-0.00988898	0.0150634	0.51151	0.884672	rs558455602	12366.5	1:175091596	AACAAAGGACTGAAGAAGAGCCAGTGAGTTAGGAAAATCAAGGGAGTATGT/A
TNN	MDD	1	-0.0272487	0.0206979	0.188006	0.703795	rs558455602	12366.5	1:175091596	AACAAAGGACTGAAGAAGAGCCAGTGAGTTAGGAAAATCAAGGGAGTATGT/A
TNR	Dementia	1	-0.00826178	0.0221202	0.708781	0.949541	rs2235256	2603.92	1:175569047	A/G
TNR	OA	1	-0.0127924	0.0149245	0.391366	0.842763	rs2235256	2603.92	1:175569047	A/G
TNR	CAD	1	-0.00304764	0.0132743	0.818411	0.973149	rs2235256	2603.92	1:175569047	A/G
TNR	CKD	1	0.0143915	0.0218537	0.510193	0.883939	rs2235256	2603.92	1:175569047	A/G
TNR	COPD	1	0.0090613	0.030382	0.765516	0.961689	rs2235256	2603.92	1:175569047	A/G
TNR	HF	1	-0.0029316	0.0210542	0.88926	0.982634	rs2235256	2603.92	1:175569047	A/G
TNR	MDD	1	0.042905	0.0215872	0.046865	0.446224	rs2235256	2603.92	1:175569047	A/G
TNR	PD	1	-0.088481	0.0716909	0.217128	0.734257	rs2235256	2603.92	1:175569047	A/G
TNR	Stroke	1	-0.0381108	0.0245188	0.120101	0.617278	rs2235256	2603.92	1:175569047	A/G
TNR	T2D	1	-0.0234528	0.0173231	0.175785	0.695137	rs2235256	2603.92	1:175569047	A/G
TNXB	Dementia	1	-0.0184189	0.0172752	0.286332	0.789937	rs9267797	2868.41	6:32030700	T/C
TNXB	OA	1	0.00854732	0.0137239	0.533411	0.89379	rs9267797	2868.41	6:32030700	T/C
TNXB	CAD	1	0.00787355	0.0143895	0.584259	0.909048	rs9267797	2868.41	6:32030700	T/C
TNXB	CKD	1	0.0423152	0.0232944	0.069288	0.521589	rs9267797	2868.41	6:32030700	T/C
TNXB	COPD	1	0.0208266	0.0353329	0.555568	0.900497	rs9267797	2868.41	6:32030700	T/C
TNXB	HF	1	-0.0505616	0.0280496	0.071455	0.52717	rs9267797	2868.41	6:32030700	T/C
TNXB	PD	1	0.0241973	0.0403289	0.548506	0.899708	rs9267797	2868.41	6:32030700	T/C
TNXB	Stroke	1	-0.0207062	0.0323233	0.521785	0.888558	rs9267797	2868.41	6:32030700	T/C
TNXB	T2D	1	-0.00716289	0.0175762	0.683616	0.940525	rs9267797	2868.41	6:32030700	T/C
TOP2B	Dementia	1	-0.0623675	0.108376	0.564972	0.90137	rs3806631	106.61	3:25706846	T/A
TOP2B	OA	1	0.0449864	0.0705468	0.523681	0.888715	rs3806631	106.61	3:25706846	T/A
TOP2B	CAD	1	-0.140912	0.0634961	0.026472	0.361414	rs3806631	106.61	3:25706846	T/A
TOP2B	CKD	1	-0.0429415	0.101219	0.671389	0.936283	rs3806631	106.61	3:25706846	T/A
TOP2B	COPD	1	-0.306725	0.144161	0.0333653	0.398054	rs3806631	106.61	3:25706846	T/A
TOP2B	MDD	1	-0.0275681	0.103264	0.789495	0.968184	rs3806631	106.61	3:25706846	T/A
TOP2B	PD	1	0.783172	0.287299	0.00641112	0.183229	rs3806631	106.61	3:25706846	T/A
TOP2B	Stroke	1	0.0235156	0.123713	0.849244	0.977231	rs3806631	106.61	3:25706846	T/A
TOP2B	T2D	1	-0.0961072	0.0838382	0.251654	0.765345	rs3806631	106.61	3:25706846	T/A
TOR1AIP1	Dementia	1	-0.0166404	0.0118457	0.160092	0.676615	rs486906	8167.73	1:179863237	T/G
TOR1AIP1	OA	1	-0.0149482	0.00803818	0.0629352	0.499912	rs486906	8167.73	1:179863237	T/G
TOR1AIP1	CAD	1	0.0148679	0.00715582	0.0377341	0.416602	rs486906	8167.73	1:179863237	T/G
TOR1AIP1	CKD	1	0.0184737	0.0115637	0.110141	0.599908	rs486906	8167.73	1:179863237	T/G
TOR1AIP1	COPD	1	0.00606389	0.0166404	0.715554	0.951088	rs486906	8167.73	1:179863237	T/G
TOR1AIP1	HF	1	0.0124098	0.0112817	0.271332	0.774963	rs486906	8167.73	1:179863237	T/G
TOR1AIP1	MDD	1	0.0339822	0.0114227	0.00293011	0.116492	rs486906	8167.73	1:179863237	T/G
TOR1AIP1	PD	1	0.00662797	0.0246786	0.78826	0.968073	rs486906	8167.73	1:179863237	T/G
TOR1AIP1	Stroke	1	0.0262298	0.013538	0.0526843	0.465857	rs486906	8167.73	1:179863237	T/G
TOR1AIP1	T2D	1	-0.0033845	0.00916634	0.711956	0.949814	rs486906	8167.73	1:179863237	T/G
TP53	Dementia	1	0.0289826	0.141862	0.838118	0.975796	rs1641549	54.01	17:7574775	T/C
TP53	OA	1	-0.0777955	0.0976257	0.425524	0.854731	rs1641549	54.01	17:7574775	T/C
TP53	CAD	1	0.101183	0.0839246	0.227954	0.746796	rs1641549	54.01	17:7574775	T/C
TP53	CKD	1	-0.0701685	0.134235	0.601164	0.915021	rs1641549	54.01	17:7574775	T/C
TP53	COPD	1	-0.157116	0.193726	0.417352	0.852354	rs1641549	54.01	17:7574775	T/C
TP53	HF	1	-0.28525	0.134235	0.0335866	0.399162	rs1641549	54.01	17:7574775	T/C
TP53	MDD	1	-0.231938	0.140337	0.0983881	0.579994	rs1641549	54.01	17:7574775	T/C
TP53	PD	1	0.274572	0.32186	0.393615	0.842763	rs1641549	54.01	17:7574775	T/C
TP53	Stroke	1	-0.122032	0.160167	0.446117	0.861906	rs1641549	54.01	17:7574775	T/C
TP53	T2D	1	0.43474	0.111354	9.46e-05	0.00936661	rs1641549	54.01	17:7574775	T/C
TP53I3	Dementia	1	0.015425	0.0187782	0.411402	0.850319	rs1134516	3293.98	2:24342532	G/A
TP53I3	OA	1	0.013413	0.0125747	0.286122	0.789592	rs1134516	3293.98	2:24342532	G/A
TP53I3	CAD	1	-0.0164975	0.011659	0.157069	0.671135	rs1134516	3293.98	2:24342532	G/A
TP53I3	CKD	1	0.0181076	0.0196165	0.355967	0.828302	rs1134516	3293.98	2:24342532	G/A
TP53I3	COPD	1	-0.00989209	0.0271613	0.715711	0.951088	rs1134516	3293.98	2:24342532	G/A
TP53I3	HF	1	-0.0162633	0.0184429	0.377875	0.838115	rs1134516	3293.98	2:24342532	G/A
TP53I3	Stroke	1	0.0013413	0.0217961	0.95093	0.993282	rs1134516	3293.98	2:24342532	G/A
TP53I3	T2D	1	0.00855079	0.0145866	0.557736	0.900497	rs1134516	3293.98	2:24342532	G/A
TPK1	Dementia	1	0.0218723	0.0248685	0.37912	0.839452	rs10261806	1907.72	7:144532104	G/A
TPK1	OA	1	-0.0254677	0.0167787	0.12905	0.632014	rs10261806	1907.72	7:144532104	G/A
TPK1	CAD	1	-0.0120847	0.0150133	0.420858	0.853516	rs10261806	1907.72	7:144532104	G/A
TPK1	CKD	1	0.0350555	0.0245688	0.153629	0.668205	rs10261806	1907.72	7:144532104	G/A
TPK1	COPD	1	0.00509354	0.0356548	0.886403	0.982189	rs10261806	1907.72	7:144532104	G/A
TPK1	HF	1	0.00779012	0.0242692	0.74822	0.956556	rs10261806	1907.72	7:144532104	G/A
TPK1	MDD	1	0.0182725	0.0242692	0.451505	0.862827	rs10261806	1907.72	7:144532104	G/A
TPK1	PD	1	0.116852	0.0680138	0.0857854	0.5567	rs10261806	1907.72	7:144532104	G/A
TPK1	Stroke	1	-0.00209734	0.0278647	0.940001	0.990601	rs10261806	1907.72	7:144532104	G/A
TPK1	T2D	1	0.0458419	0.0200745	0.0223961	0.337352	rs10261806	1907.72	7:144532104	G/A
TPMT	Dementia	1	0.00566055	0.0178946	0.751755	0.957919	rs115306927	3928.46	6:18126938	A/T
TPMT	OA	1	0.0158861	0.011595	0.170662	0.690272	rs115306927	3928.46	6:18126938	A/T
TPMT	CAD	1	0.00264602	0.011157	0.812531	0.97157	rs115306927	3928.46	6:18126938	A/T
TPMT	CKD	1	-0.00447366	0.0180772	0.804541	0.96944	rs115306927	3928.46	6:18126938	A/T
TPMT	COPD	1	0.0233726	0.0275724	0.396615	0.843337	rs115306927	3928.46	6:18126938	A/T
TPMT	PD	1	-0.0296722	0.038437	0.440131	0.859457	rs115306927	3928.46	6:18126938	A/T
TPMT	Stroke	1	0.0295809	0.0203597	0.146247	0.659542	rs115306927	3928.46	6:18126938	A/T
TPMT	T2D	1	0.0154296	0.0137862	0.263053	0.770369	rs115306927	3928.46	6:18126938	A/T
TPP1	Dementia	1	-0.00536405	0.0341223	0.875087	0.981969	rs140726254	1342.08	11:6638944	A/G
TPP1	OA	1	0.0211447	0.0201065	0.292967	0.793106	rs140726254	1342.08	11:6638944	A/G
TPP1	CAD	1	0.0048176	0.0255009	0.850156	0.977231	rs140726254	1342.08	11:6638944	A/G
TPP1	COPD	1	0.0811182	0.0561667	0.148672	0.662485	rs140726254	1342.08	11:6638944	A/G
TPP1	MDD	1	-1.23738	0.825717	0.133989	0.6397	rs140726254	1342.08	11:6638944	A/G
TPPP3	Dementia	1	-0.161165	0.127056	0.204635	0.721548	rs13334364	63.94	16:67332365	T/C
TPPP3	OA	1	0.153491	0.0895362	0.0864763	0.559881	rs13334364	63.94	16:67332365	T/C
TPPP3	CAD	1	0.268579	0.0759942	0.000409007	0.0287693	rs13334364	63.94	16:67332365	T/C
TPPP3	CKD	1	-0.116823	0.141552	0.409201	0.849851	rs13334364	63.94	16:67332365	T/C
TPPP3	COPD	1	0.193569	0.192716	0.315174	0.803942	rs13334364	63.94	16:67332365	T/C
TPPP3	HF	1	-0.244732	0.122793	0.0462554	0.444302	rs13334364	63.94	16:67332365	T/C
TPPP3	MDD	1	0.169664	0.1407	0.227873	0.746796	rs13334364	63.94	16:67332365	T/C
TPPP3	PD	1	-0.0903889	0.268609	0.736488	0.955292	rs13334364	63.94	16:67332365	T/C
TPPP3	Stroke	1	0.0127909	0.144111	0.929275	0.988872	rs13334364	63.94	16:67332365	T/C
TPPP3	T2D	1	-0.127909	0.100622	0.203662	0.721548	rs13334364	63.94	16:67332365	T/C
TPR	Dementia	1	-0.0326127	0.144972	0.822011	0.973737	rs115482159	66.55	1:186301436	T/C
TPR	OA	1	-0.00357073	0.0906966	0.968595	0.993561	rs115482159	66.55	1:186301436	T/C
TPR	CAD	1	-0.165006	0.102873	0.108721	0.597793	rs115482159	66.55	1:186301436	T/C
TPR	CKD	1	0.133545	0.165682	0.420223	0.853516	rs115482159	66.55	1:186301436	T/C
TPR	COPD	1	0.092839	0.212101	0.661596	0.934067	rs115482159	66.55	1:186301436	T/C
TPR	PD	1	-0.284468	0.633924	0.653618	0.931772	rs115482159	66.55	1:186301436	T/C
TPR	T2D	1	-0.206626	0.116406	0.0758894	0.532781	rs115482159	66.55	1:186301436	T/C
TPSD1	OA	1	0.0553911	0.0213331	0.00941813	0.218403	rs2745083	1201.61	16:1284174	A/C
TPSD1	CAD	1	-0.00504332	0.026851	0.851013	0.97732	rs2745083	1201.61	16:1284174	A/C
TPSD1	COPD	1	0.0265728	0.0516484	0.606908	0.916637	rs2745083	1201.61	16:1284174	A/C
TPSD1	MDD	1	-0.102171	0.0658705	0.120879	0.618079	rs2745083	1201.61	16:1284174	A/C
TRAF2	Dementia	1	0.230209	0.147615	0.118872	0.615547	rs7045531	58.25	9:139822304	C/T
TRAF2	OA	1	-0.0790796	0.0984101	0.421645	0.853516	rs7045531	58.25	9:139822304	C/T
TRAF2	CAD	1	0.0470307	0.0899021	0.600882	0.915021	rs7045531	58.25	9:139822304	C/T
TRAF2	CKD	1	0.272385	0.15113	0.0714942	0.52717	rs7045531	58.25	9:139822304	C/T
TRAF2	COPD	1	-0.237239	0.217908	0.276282	0.778171	rs7045531	58.25	9:139822304	C/T
TRAF2	HF	1	-0.0158159	0.140586	0.910427	0.984829	rs7045531	58.25	9:139822304	C/T
TRAF2	MDD	1	-0.105474	0.145858	0.469602	0.867175	rs7045531	58.25	9:139822304	C/T
TRAF2	Stroke	1	-0.059749	0.166946	0.720422	0.95295	rs7045531	58.25	9:139822304	C/T
TRAF2	T2D	1	-0.0298745	0.115983	0.796734	0.968656	rs7045531	58.25	9:139822304	C/T
TRDMT1	Dementia	1	-0.00409048	0.0552215	0.940951	0.990601	rs6602180	369.08	10:17192362	T/C
TRDMT1	OA	1	-0.0354508	0.0374961	0.344427	0.821561	rs6602180	369.08	10:17192362	T/C
TRDMT1	CAD	1	0.0314596	0.034572	0.362837	0.833577	rs6602180	369.08	10:17192362	T/C
TRDMT1	CKD	1	-0.0177254	0.0552215	0.74822	0.956556	rs6602180	369.08	10:17192362	T/C
TRDMT1	COPD	1	-0.0299969	0.0804461	0.709237	0.949702	rs6602180	369.08	10:17192362	T/C
TRDMT1	HF	1	0.107716	0.053858	0.0455003	0.439045	rs6602180	369.08	10:17192362	T/C
TRDMT1	PD	1	-0.0852184	0.116579	0.464783	0.865795	rs6602180	369.08	10:17192362	T/C
TRDMT1	Stroke	1	-0.00272699	0.062039	0.964939	0.993282	rs6602180	369.08	10:17192362	T/C
TRDMT1	T2D	1	0.00545397	0.0436318	0.900524	0.98429	rs6602180	369.08	10:17192362	T/C
TREH	Dementia	1	-0.0127835	0.0100685	0.204205	0.721548	rs11455968	11949.2	11:118563703	GA/G
TREH	OA	1	-0.00724024	0.00690085	0.294095	0.793574	rs11455968	11949.2	11:118563703	GA/G
TREH	CAD	1	0.0107403	0.00643148	0.0949273	0.573124	rs11455968	11949.2	11:118563703	GA/G
TREH	COPD	1	0.0136886	0.0134623	0.309245	0.803942	rs11455968	11949.2	11:118563703	GA/G
TREM2	Dementia	1	-0.22564	0.0253559	5.64e-19	5.15728e-16	rs143332484	1910.3	6:41129207	C/T
TREM2	OA	1	0.0465982	0.0186797	0.0126105	0.250572	rs143332484	1910.3	6:41129207	C/T
TREM2	CAD	1	0.0205138	0.0182097	0.259941	0.769929	rs143332484	1910.3	6:41129207	C/T
TREM2	CKD	1	-0.0157126	0.0344597	0.648412	0.929851	rs143332484	1910.3	6:41129207	C/T
TREM2	COPD	1	0.0335156	0.0452495	0.458884	0.864544	rs143332484	1910.3	6:41129207	C/T
TREM2	MDD	1	-0.0476086	0.0360782	0.186971	0.703573	rs143332484	1910.3	6:41129207	C/T
TREM2	PD	1	-0.0548254	0.0592761	0.35501	0.828302	rs143332484	1910.3	6:41129207	C/T
TREM2	T2D	1	0.0239397	0.0220515	0.277644	0.780043	rs143332484	1910.3	6:41129207	C/T
TREML2	Dementia	1	0.148626	0.0309637	1.59e-06	0.000305143	rs11759347	1213.34	6:41167097	A/C
TREML2	OA	1	-0.0280303	0.0211857	0.18581	0.702235	rs11759347	1213.34	6:41167097	A/C
TREML2	CAD	1	0.0198679	0.020265	0.326886	0.814073	rs11759347	1213.34	6:41167097	A/C
TREML2	CKD	1	-0.0039112	0.0329193	0.905424	0.98429	rs11759347	1213.34	6:41167097	A/C
TREML2	COPD	1	-0.00880021	0.044001	0.841481	0.975799	rs11759347	1213.34	6:41167097	A/C
TREML2	HF	1	0.019556	0.0309637	0.527662	0.89148	rs11759347	1213.34	6:41167097	A/C
TREML2	MDD	1	-0.0342393	0.0325934	0.293489	0.793538	rs11759347	1213.34	6:41167097	A/C
TREML2	Stroke	1	0.0368305	0.0374824	0.3258	0.812931	rs11759347	1213.34	6:41167097	A/C
TREML2	T2D	1	-0.0130373	0.0247709	0.598669	0.914984	rs11759347	1213.34	6:41167097	A/C
TRIM21	Dementia	1	0.174401	0.0987422	0.0773586	0.535761	rs199881122	219.98	11:4406607	A/T
TRIM21	OA	1	0.0371271	0.0488884	0.447598	0.862187	rs199881122	219.98	11:4406607	A/T
TRIM21	CAD	1	0.0239316	0.075739	0.752022	0.957919	rs199881122	219.98	11:4406607	A/T
TRIM21	COPD	1	-0.00807492	0.135255	0.952393	0.993282	rs199881122	219.98	11:4406607	A/T
TRIM21	PD	1	0.819253	0.445788	0.0660973	0.513289	rs199881122	219.98	11:4406607	A/T
TRIM25	Dementia	1	0.0631647	0.0952484	0.507229	0.883149	rs2525992	142.96	17:54988182	C/T
TRIM25	OA	1	0.0711857	0.0621621	0.252142	0.765837	rs2525992	142.96	17:54988182	C/T
TRIM25	CAD	1	0.0381838	0.0561152	0.496218	0.880003	rs2525992	142.96	17:54988182	C/T
TRIM25	CKD	1	-0.123322	0.0942458	0.1907	0.707502	rs2525992	142.96	17:54988182	C/T
TRIM25	COPD	1	0.113295	0.13034	0.384721	0.84157	rs2525992	142.96	17:54988182	C/T
TRIM25	HF	1	0.150392	0.0882301	0.0882792	0.564062	rs2525992	142.96	17:54988182	C/T
TRIM25	MDD	1	-0.0250341	0.0912379	0.783791	0.96691	rs2525992	142.96	17:54988182	C/T
TRIM25	PD	1	-0.190497	0.230601	0.408755	0.849364	rs2525992	142.96	17:54988182	C/T
TRIM25	Stroke	1	0.0541412	0.105275	0.607052	0.916637	rs2525992	142.96	17:54988182	C/T
TRIM25	T2D	1	0.109285	0.0721883	0.130054	0.633759	rs2525992	142.96	17:54988182	C/T
TRIM40	Dementia	1	0.0290547	0.0363183	0.423711	0.853516	rs3815079	923.06	6:30114365	A/T
TRIM40	OA	1	0.0668257	0.0236069	0.00464362	0.14803	rs3815079	923.06	6:30114365	A/T
TRIM40	CAD	1	0.0245542	0.0231297	0.288423	0.791687	rs3815079	923.06	6:30114365	A/T
TRIM40	CKD	1	0.0628307	0.0341392	0.0657058	0.51303	rs3815079	923.06	6:30114365	A/T
TRIM40	COPD	1	0.141278	0.0493929	0.00423248	0.142209	rs3815079	923.06	6:30114365	A/T
TRIM40	PD	1	0.131109	0.0809899	0.105483	0.594227	rs3815079	923.06	6:30114365	A/T
TRIM40	Stroke	1	-0.0424925	0.0602884	0.480923	0.87331	rs3815079	923.06	6:30114365	A/T
TRIM40	T2D	1	0.0261492	0.0272388	0.337055	0.819802	rs3815079	923.06	6:30114365	A/T
TRIM5	Dementia	1	0.0176664	0.0291986	0.545151	0.898756	rs11821656	1434.65	11:5689144	G/C
TRIM5	OA	1	-0.00343513	0.0193839	0.859339	0.977773	rs11821656	1434.65	11:5689144	G/C
TRIM5	CAD	1	-0.0432994	0.0173161	0.0124009	0.24943	rs11821656	1434.65	11:5689144	G/C
TRIM5	CKD	1	0.00269903	0.0272357	0.92106	0.987631	rs11821656	1434.65	11:5689144	G/C
TRIM5	COPD	1	0.00785172	0.0404854	0.846223	0.977231	rs11821656	1434.65	11:5689144	G/C
TRIM5	MDD	1	-0.0321522	0.0282171	0.254512	0.767605	rs11821656	1434.65	11:5689144	G/C
TRIM5	PD	1	0.0593786	0.0625684	0.342611	0.820999	rs11821656	1434.65	11:5689144	G/C
TRIM5	Stroke	1	0.0279718	0.0338605	0.408755	0.849364	rs11821656	1434.65	11:5689144	G/C
TRIM5	T2D	1	-0.0215922	0.0228191	0.344028	0.821492	rs11821656	1434.65	11:5689144	G/C
TRIM58	Dementia	1	-0.0376837	0.043447	0.385752	0.84157	rs11204523	646.31	1:248020556	C/G
TRIM58	OA	1	0.0133001	0.0297036	0.654326	0.931772	rs11204523	646.31	1:248020556	C/G
TRIM58	CAD	1	-0.0376022	0.0275204	0.171832	0.691106	rs11204523	646.31	1:248020556	C/G
TRIM58	CKD	1	-0.0554171	0.0456637	0.224903	0.744015	rs11204523	646.31	1:248020556	C/G
TRIM58	COPD	1	-0.0669439	0.0585205	0.252649	0.766194	rs11204523	646.31	1:248020556	C/G
TRIM58	Stroke	1	0.0195068	0.0532005	0.713868	0.95058	rs11204523	646.31	1:248020556	C/G
TSC22D1	Dementia	1	0.141264	0.14709	0.336856	0.819802	rs963569	56.83	13:45242379	C/T
TSC22D1	OA	1	0.00582533	0.0975743	0.952393	0.993282	rs963569	56.83	13:45242379	C/T
TSC22D1	CAD	1	0.0220042	0.0930466	0.813056	0.971853	rs963569	56.83	13:45242379	C/T
TSC22D1	CKD	1	-0.227188	0.151459	0.133614	0.638304	rs963569	56.83	13:45242379	C/T
TSC22D1	COPD	1	-0.11505	0.228644	0.614834	0.919824	rs963569	56.83	13:45242379	C/T
TSC22D1	HF	1	-0.138352	0.142721	0.332352	0.817728	rs963569	56.83	13:45242379	C/T
TSC22D1	MDD	1	0.0494536	0.14709	0.73671	0.955292	rs963569	56.83	13:45242379	C/T
TSC22D1	PD	1	0.46457	0.404861	0.251182	0.765014	rs963569	56.83	13:45242379	C/T
TSC22D1	Stroke	1	-0.017476	0.168935	0.917607	0.986732	rs963569	56.83	13:45242379	C/T
TSC22D1	T2D	1	0.048059	0.116507	0.679973	0.939611	rs963569	56.83	13:45242379	C/T
TSPAN1	Dementia	1	0.0149296	0.170242	0.930118	0.988872	rs34463133	54.96	1:46651169	G/A
TSPAN1	OA	1	-0.0519192	0.108741	0.633035	0.926269	rs34463133	54.96	1:46651169	G/A
TSPAN1	CAD	1	0.0808771	0.108505	0.456045	0.864299	rs34463133	54.96	1:46651169	G/A
TSPAN1	COPD	1	-0.0889089	0.263161	0.735477	0.955292	rs34463133	54.96	1:46651169	G/A
TSPAN1	MDD	1	1.84035	1.57964	0.244	0.761286	rs34463133	54.96	1:46651169	G/A
TSPAN15	Dementia	1	-0.0519501	0.145102	0.720325	0.95295	rs1227967	51.64	10:71267834	T/C
TSPAN15	OA	1	-0.247211	0.0985261	0.0121042	0.245	rs1227967	51.64	10:71267834	T/C
TSPAN15	CAD	1	0.0505559	0.0885779	0.568169	0.901888	rs1227967	51.64	10:71267834	T/C
TSPAN15	CKD	1	-0.0125397	0.145102	0.931133	0.988872	rs1227967	51.64	10:71267834	T/C
TSPAN15	COPD	1	0.306326	0.213175	0.150725	0.6657	rs1227967	51.64	10:71267834	T/C
TSPAN15	HF	1	-0.060907	0.139728	0.662911	0.934644	rs1227967	51.64	10:71267834	T/C
TSPAN15	MDD	1	0.0322739	0.141519	0.819605	0.97332	rs1227967	51.64	10:71267834	T/C
TSPAN15	PD	1	-1.08558	0.395896	0.00610512	0.17747	rs1227967	51.64	10:71267834	T/C
TSPAN15	Stroke	1	0.188095	0.163016	0.248563	0.763771	rs1227967	51.64	10:71267834	T/C
TSPAN15	T2D	1	-0.0286621	0.114648	0.802587	0.968726	rs1227967	51.64	10:71267834	T/C
TSPAN8	Dementia	1	-0.000840431	0.017439	0.961563	0.993282	rs11178654	4158.62	12:71537329	C/T
TSPAN8	OA	1	-0.00147076	0.011766	0.900524	0.98429	rs11178654	4158.62	12:71537329	C/T
TSPAN8	CAD	1	0.0174354	0.0105157	0.0973088	0.577972	rs11178654	4158.62	12:71537329	C/T
TSPAN8	CKD	1	-0.0210108	0.017439	0.228273	0.747405	rs11178654	4158.62	12:71537329	C/T
TSPAN8	COPD	1	-0.050636	0.0245826	0.0394149	0.422985	rs11178654	4158.62	12:71537329	C/T
TSPAN8	HF	1	0.0109256	0.0165985	0.510392	0.883939	rs11178654	4158.62	12:71537329	C/T
TSPAN8	MDD	1	0.00440764	0.0170187	0.795645	0.968509	rs11178654	4158.62	12:71537329	C/T
TSPAN8	PD	1	-0.040971	0.0361386	0.256912	0.768905	rs11178654	4158.62	12:71537329	C/T
TSPAN8	Stroke	1	0.023322	0.0197501	0.237662	0.75402	rs11178654	4158.62	12:71537329	C/T
TSPAN8	T2D	1	0.0991709	0.013657	3.83e-13	2.05301e-10	rs11178654	4158.62	12:71537329	C/T
TSPYL1	Dementia	1	-0.000242716	0.0805815	0.997597	0.999332	rs61746508	191.26	6:116600616	C/A
TSPYL1	OA	1	-0.0373782	0.052912	0.479926	0.873279	rs61746508	191.26	6:116600616	C/A
TSPYL1	CAD	1	-0.10282	0.053959	0.0567114	0.479254	rs61746508	191.26	6:116600616	C/A
TSPYL1	CKD	1	0.021359	0.0978143	0.827147	0.974681	rs61746508	191.26	6:116600616	C/A
TSPYL1	COPD	1	0.0291259	0.112377	0.795497	0.968509	rs61746508	191.26	6:116600616	C/A
TSPYL1	HF	1	-0.052912	0.0825233	0.521408	0.888558	rs61746508	191.26	6:116600616	C/A
TSPYL1	MDD	1	-0.0868956	0.084465	0.303585	0.800665	rs61746508	191.26	6:116600616	C/A
TSPYL1	PD	1	-0.0504848	0.175969	0.774192	0.963525	rs61746508	191.26	6:116600616	C/A
TSPYL1	Stroke	1	0.15461	0.106795	0.147693	0.660898	rs61746508	191.26	6:116600616	C/A
TSPYL1	T2D	1	-0.0516984	0.0638342	0.418006	0.852608	rs61746508	191.26	6:116600616	C/A
TST	Dementia	1	0.0324284	0.0806078	0.687464	0.942593	rs4821544	167.37	22:37258503	T/C
TST	OA	1	-0.00833874	0.0555916	0.880765	0.982122	rs4821544	167.37	22:37258503	T/C
TST	CAD	1	0.0338623	0.0491048	0.49045	0.875723	rs4821544	167.37	22:37258503	T/C
TST	CKD	1	0.0148244	0.0824609	0.857329	0.977773	rs4821544	167.37	22:37258503	T/C
TST	COPD	1	-0.180673	0.123228	0.142603	0.655073	rs4821544	167.37	22:37258503	T/C
TST	HF	1	-0.0111183	0.0796813	0.889027	0.982634	rs4821544	167.37	22:37258503	T/C
TST	MDD	1	-0.018512	0.0833874	0.824314	0.974354	rs4821544	167.37	22:37258503	T/C
TST	PD	1	-0.00277958	0.165848	0.986628	0.996067	rs4821544	167.37	22:37258503	T/C
TST	Stroke	1	-0.00648568	0.0926526	0.944194	0.990713	rs4821544	167.37	22:37258503	T/C
TST	T2D	1	0.0240897	0.0648569	0.710318	0.949797	rs4821544	167.37	22:37258503	T/C
TTF2	Dementia	1	-0.0350616	0.0240969	0.145662	0.659216	rs75261221	2078.66	1:117604855	G/A
TTF2	OA	1	0.0110922	0.0160646	0.489895	0.875637	rs75261221	2078.66	1:117604855	G/A
TTF2	CAD	1	-0.00989779	0.0139548	0.478153	0.871833	rs75261221	2078.66	1:117604855	G/A
TTF2	CKD	1	0.0186145	0.018742	0.320614	0.810249	rs75261221	2078.66	1:117604855	G/A
TTF2	COPD	1	0.0492137	0.0262643	0.0609599	0.494996	rs75261221	2078.66	1:117604855	G/A
TTF2	HF	1	-0.017977	0.0237144	0.448412	0.862187	rs75261221	2078.66	1:117604855	G/A
TTF2	MDD	1	0.00866576	0.0232044	0.708811	0.949541	rs75261221	2078.66	1:117604855	G/A
TTF2	PD	1	-0.059286	0.0517637	0.252077	0.765787	rs75261221	2078.66	1:117604855	G/A
TTF2	Stroke	1	-0.00879727	0.0283043	0.755944	0.959258	rs75261221	2078.66	1:117604855	G/A
TTF2	T2D	1	-0.00293242	0.0188695	0.876502	0.981979	rs75261221	2078.66	1:117604855	G/A
TTR	OA	1	0.0535755	0.0476227	0.260589	0.769929	rs1667229	270.18	18:29142206	C/T
TTR	CAD	1	0.0283186	0.0426143	0.50635	0.883149	rs1667229	270.18	18:29142206	C/T
TTR	CKD	1	-0.23046	0.0756861	0.00232724	0.0985747	rs1667229	270.18	18:29142206	C/T
TTR	COPD	1	-0.150522	0.1046	0.150144	0.66511	rs1667229	270.18	18:29142206	C/T
TTR	HF	1	0.0518747	0.067182	0.440024	0.859457	rs1667229	270.18	18:29142206	C/T
TTR	MDD	1	0.00170064	0.0680324	0.980057	0.995406	rs1667229	270.18	18:29142206	C/T
TTR	PD	1	-0.094395	0.153073	0.537455	0.895758	rs1667229	270.18	18:29142206	C/T
TTR	Stroke	1	0.058678	0.0782373	0.453255	0.862827	rs1667229	270.18	18:29142206	C/T
TTR	T2D	1	0.117356	0.0544259	0.0310641	0.385389	rs1667229	270.18	18:29142206	C/T
TXN	Dementia	1	0.281273	0.137469	0.0407479	0.429514	rs146018216	147.47	9:113013717	G/A
TXN	OA	1	0.028379	0.0587541	0.629086	0.925183	rs146018216	147.47	9:113013717	G/A
TXN	CAD	1	-0.12062	0.0746957	0.106351	0.59603	rs146018216	147.47	9:113013717	G/A
TXN	COPD	1	0.146234	0.156475	0.350018	0.827282	rs146018216	147.47	9:113013717	G/A
TXN	PD	1	0.708174	0.998386	0.478127	0.871833	rs146018216	147.47	9:113013717	G/A
TXNDC15	Dementia	1	0.0202505	0.0104243	0.0520617	0.46415	rs3733897	11439.1	5:134223593	G/A
TXNDC15	OA	1	-0.00119623	0.00692107	0.862778	0.978206	rs3733897	11439.1	5:134223593	G/A
TXNDC15	CAD	1	0.00171323	0.00607611	0.777973	0.965017	rs3733897	11439.1	5:134223593	G/A
TXNDC15	CKD	1	-0.00384504	0.00888631	0.665238	0.934811	rs3733897	11439.1	5:134223593	G/A
TXNDC15	COPD	1	-0.00512671	0.0122187	0.674792	0.93739	rs3733897	11439.1	5:134223593	G/A
TXNDC15	HF	1	0.0114497	0.00991165	0.24802	0.763771	rs3733897	11439.1	5:134223593	G/A
TXNDC15	MDD	1	-0.00248151	0.00991165	0.802306	0.968726	rs3733897	11439.1	5:134223593	G/A
TXNDC15	PD	1	0.0503273	0.0217031	0.0204006	0.323648	rs3733897	11439.1	5:134223593	G/A
TXNDC15	Stroke	1	-0.00709196	0.0115351	0.538677	0.896145	rs3733897	11439.1	5:134223593	G/A
TXNDC15	T2D	1	0.0217885	0.00794641	0.00610783	0.17747	rs3733897	11439.1	5:134223593	G/A
TXNDC5	Dementia	1	-0.0101183	0.0803142	0.899744	0.98429	rs7764128	174.09	6:7882205	G/A
TXNDC5	OA	1	-0.0290902	0.0562832	0.605258	0.916536	rs7764128	174.09	6:7882205	G/A
TXNDC5	CAD	1	-0.0128305	0.0485425	0.791538	0.968509	rs7764128	174.09	6:7882205	G/A
TXNDC5	CKD	1	0.0151775	0.0771522	0.844046	0.976846	rs7764128	174.09	6:7882205	G/A
TXNDC5	COPD	1	-0.0278254	0.112566	0.80476	0.96944	rs7764128	174.09	6:7882205	G/A
TXNDC5	HF	1	-0.10308	0.0771522	0.181528	0.70012	rs7764128	174.09	6:7882205	G/A
TXNDC5	PD	1	-0.0417381	0.221971	0.85085	0.977277	rs7764128	174.09	6:7882205	G/A
TXNDC5	Stroke	1	-0.0177071	0.0923297	0.847914	0.977231	rs7764128	174.09	6:7882205	G/A
TXNDC5	T2D	1	0.154937	0.0638719	0.0152771	0.2786	rs7764128	174.09	6:7882205	G/A
TXNDC9	Dementia	1	0.110334	0.175659	0.529927	0.892417	rs147732775	46.55	2:100115083	A/G
TXNDC9	OA	1	0.0705025	0.105156	0.502568	0.881824	rs147732775	46.55	2:100115083	A/G
TXNDC9	CAD	1	0.288243	0.100959	0.00430293	0.142925	rs147732775	46.55	2:100115083	A/G
TXNDC9	CKD	1	-0.124276	0.176455	0.481253	0.87331	rs147732775	46.55	2:100115083	A/G
TXNDC9	COPD	1	0.524985	0.258907	0.0425917	0.434471	rs147732775	46.55	2:100115083	A/G
TXNDC9	PD	1	1.22324	0.433371	0.00476344	0.149471	rs147732775	46.55	2:100115083	A/G
TXNDC9	T2D	1	-0.00477983	0.129454	0.970546	0.993561	rs147732775	46.55	2:100115083	A/G
TXNRD1	Dementia	1	0.236124	0.149217	0.113553	0.605966	rs201402862	65.88	12:104707047	G/A
TXNRD1	OA	1	-0.109448	0.0944496	0.246537	0.762215	rs201402862	65.88	12:104707047	G/A
TXNRD1	CAD	1	-0.0564649	0.0944983	0.550159	0.900415	rs201402862	65.88	12:104707047	G/A
TXNRD1	COPD	1	0.0485104	0.195841	0.804365	0.96944	rs201402862	65.88	12:104707047	G/A
TXNRD1	PD	1	0.516473	0.795536	0.5162	0.886281	rs201402862	65.88	12:104707047	G/A
TYMP	Dementia	1	0.0730021	0.0436232	0.0942349	0.573124	rs131805	598.9	22:50964153	C/T
TYMP	OA	1	0.023147	0.029824	0.437678	0.858202	rs131805	598.9	22:50964153	C/T
TYMP	CAD	1	0.0383873	0.0274516	0.162003	0.679763	rs131805	598.9	22:50964153	C/T
TYMP	CKD	1	-0.0449586	0.0471843	0.340676	0.820999	rs131805	598.9	22:50964153	C/T
TYMP	COPD	1	0.0191408	0.0681056	0.778675	0.965064	rs131805	598.9	22:50964153	C/T
TYMP	HF	1	-0.0413975	0.0427329	0.33267	0.817887	rs131805	598.9	22:50964153	C/T
TYMP	Stroke	1	0.00400621	0.0511905	0.937621	0.990601	rs131805	598.9	22:50964153	C/T
TYMP	T2D	1	0.0498551	0.0356108	0.161513	0.678391	rs131805	598.9	22:50964153	C/T
TYRO3	Dementia	1	0.00696566	0.0136217	0.609096	0.917837	rs8024626	6365.47	15:41863181	G/A
TYRO3	OA	1	0.00216709	0.00928755	0.815503	0.97246	rs8024626	6365.47	15:41863181	G/A
TYRO3	CAD	1	0.00611787	0.00843867	0.468464	0.866656	rs8024626	6365.47	15:41863181	G/A
TYRO3	CKD	1	-0.00061917	0.0151697	0.967442	0.993561	rs8024626	6365.47	15:41863181	G/A
TYRO3	COPD	1	0.00990672	0.0215162	0.645206	0.929158	rs8024626	6365.47	15:41863181	G/A
TYRO3	HF	1	0.00603691	0.0133122	0.650197	0.930778	rs8024626	6365.47	15:41863181	G/A
TYRO3	PD	1	-0.0465926	0.0292558	0.111252	0.601706	rs8024626	6365.47	15:41863181	G/A
TYRO3	Stroke	1	0.000154793	0.0154793	0.992021	0.996067	rs8024626	6365.47	15:41863181	G/A
TYRO3	T2D	1	0.0592855	0.0108355	4.46e-08	1.21633e-05	rs8024626	6365.47	15:41863181	G/A
TYRP1	Dementia	1	-0.00492432	0.103411	0.96202	0.993282	rs10960751	102.98	9:12675264	T/C
TYRP1	OA	1	0.0344702	0.0701716	0.623265	0.923251	rs10960751	102.98	9:12675264	T/C
TYRP1	CAD	1	0.132218	0.0658005	0.0444973	0.439045	rs10960751	102.98	9:12675264	T/C
TYRP1	CKD	1	-0.0701716	0.112028	0.53107	0.892813	rs10960751	102.98	9:12675264	T/C
TYRP1	COPD	1	-0.0504743	0.162503	0.7561	0.959258	rs10960751	102.98	9:12675264	T/C
TYRP1	HF	1	0.195742	0.100949	0.0524984	0.465537	rs10960751	102.98	9:12675264	T/C
TYRP1	PD	1	-0.246216	0.233905	0.29251	0.792862	rs10960751	102.98	9:12675264	T/C
TYRP1	Stroke	1	0.243754	0.115722	0.0351711	0.408835	rs10960751	102.98	9:12675264	T/C
TYRP1	T2D	1	-0.061554	0.0824823	0.455505	0.864148	rs10960751	102.98	9:12675264	T/C
UBAC1	Dementia	1	-0.0343168	0.112466	0.760267	0.960027	rs112505519	105.77	9:138830120	G/C
UBAC1	OA	1	-0.103862	0.0782504	0.184411	0.701754	rs112505519	105.77	9:138830120	G/C
UBAC1	CAD	1	-0.193714	0.0785042	0.0136038	0.261076	rs112505519	105.77	9:138830120	G/C
UBAC1	COPD	1	-0.0145771	0.21653	0.946326	0.99155	rs112505519	105.77	9:138830120	G/C
UBAC1	PD	1	0.312192	0.295793	0.291223	0.792083	rs112505519	105.77	9:138830120	G/C
UBE2L6	Dementia	1	-0.00945232	0.03584	0.791983	0.968509	rs28362950	907.56	11:57371918	A/G
UBE2L6	OA	1	0.03072	0.0244185	0.208368	0.725115	rs28362950	907.56	11:57371918	A/G
UBE2L6	CAD	1	-0.045338	0.0222389	0.0414823	0.4322	rs28362950	907.56	11:57371918	A/G
UBE2L6	CKD	1	0.0708924	0.0374154	0.0581273	0.484758	rs28362950	907.56	11:57371918	A/G
UBE2L6	COPD	1	0.144542	0.053957	0.00738794	0.195982	rs28362950	907.56	11:57371918	A/G
UBE2L6	HF	1	-0.0244185	0.0350523	0.486035	0.874502	rs28362950	907.56	11:57371918	A/G
UBE2L6	MDD	1	0.106347	0.0350523	0.00241376	0.100326	rs28362950	907.56	11:57371918	A/G
UBE2L6	PD	1	0.0622278	0.0827078	0.451822	0.862827	rs28362950	907.56	11:57371918	A/G
UBE2L6	Stroke	1	-0.0161477	0.0405662	0.690587	0.943385	rs28362950	907.56	11:57371918	A/G
UBE2L6	T2D	1	-0.0252062	0.028357	0.374063	0.836783	rs28362950	907.56	11:57371918	A/G
UBXN1	Dementia	1	-0.126262	0.170867	0.459939	0.864896	rs142782985	47.93	11:62446179	C/G
UBXN1	OA	1	0.0778795	0.105938	0.462252	0.865147	rs142782985	47.93	11:62446179	C/G
UBXN1	CAD	1	0.0485849	0.113868	0.669613	0.935858	rs142782985	47.93	11:62446179	C/G
UBXN1	COPD	1	-0.0868725	0.228962	0.704377	0.947546	rs142782985	47.93	11:62446179	C/G
UBXN1	PD	1	0.252344	0.513141	0.622887	0.923251	rs142782985	47.93	11:62446179	C/G
ULBP2	Dementia	1	0.0108033	0.0170189	0.52557	0.890074	rs60340208	3892.26	6:150301195	A/AG
ULBP2	OA	1	-0.0109513	0.0121352	0.366824	0.834781	rs60340208	3892.26	6:150301195	A/AG
ULBP2	CAD	1	-0.0159016	0.0111661	0.154418	0.669941	rs60340208	3892.26	6:150301195	A/AG
ULBP2	COPD	1	0.0383296	0.0214587	0.0740658	0.531884	rs60340208	3892.26	6:150301195	A/AG
UMOD	Dementia	1	-0.0203295	0.0108355	0.0606291	0.49438	rs12922822	10753.4	16:20367645	C/T
UMOD	OA	1	-0.00412781	0.00732687	0.573176	0.903644	rs12922822	10753.4	16:20367645	C/T
UMOD	CAD	1	0.009769	0.00665884	0.142357	0.654521	rs12922822	10753.4	16:20367645	C/T
UMOD	CKD	1	0.195039	0.0122802	8.4e-57	3.26445e-53	rs12922822	10753.4	16:20367645	C/T
UMOD	HF	1	-0.00949397	0.0120739	0.431677	0.856303	rs12922822	10753.4	16:20367645	C/T
UMOD	MDD	1	0.00144575	0.0107323	0.892841	0.983087	rs12922822	10753.4	16:20367645	C/T
UMOD	PD	1	-0.00185752	0.022703	0.934791	0.990412	rs12922822	10753.4	16:20367645	C/T
UMOD	Stroke	1	0.013209	0.0123834	0.286122	0.789592	rs12922822	10753.4	16:20367645	C/T
UMOD	T2D	1	-0.0231158	0.0087716	0.00840644	0.207426	rs12922822	10753.4	16:20367645	C/T
UNC5D	OA	1	0.0609284	0.0906114	0.50132	0.881669	rs13260977	67.02	8:35105155	A/G
UNC5D	CAD	1	-0.043593	0.0967251	0.652213	0.931348	rs13260977	67.02	8:35105155	A/G
UNC5D	CKD	1	-0.304642	0.160913	0.0583308	0.485673	rs13260977	67.02	8:35105155	A/G
UNC5D	COPD	1	0.171849	0.240589	0.475051	0.870554	rs13260977	67.02	8:35105155	A/G
UNC5D	HF	1	0.289019	0.254649	0.256388	0.768103	rs13260977	67.02	8:35105155	A/G
UPB1	Dementia	1	-0.0922514	0.108442	0.394937	0.842763	rs143493067	91.09	22:24919586	G/A
UPB1	OA	1	0.108791	0.077342	0.159538	0.675778	rs143493067	91.09	22:24919586	G/A
UPB1	CAD	1	0.0082721	0.0726038	0.909289	0.984801	rs143493067	91.09	22:24919586	G/A
UPB1	COPD	1	0.125914	0.187648	0.502213	0.881763	rs143493067	91.09	22:24919586	G/A
UPB1	MDD	1	0.644942	1.69244	0.703149	0.947546	rs143493067	91.09	22:24919586	G/A
UPB1	PD	1	-0.366326	0.249032	0.141291	0.652709	rs143493067	91.09	22:24919586	G/A
UROD	Dementia	1	0.014459	0.0199073	0.467645	0.866656	rs12749939	3153.84	1:45478433	C/T
UROD	OA	1	0.0276607	0.0132017	0.0361498	0.412797	rs12749939	3153.84	1:45478433	C/T
UROD	CAD	1	0.0346556	0.0116709	0.00298371	0.11802	rs12749939	3153.84	1:45478433	C/T
UROD	CKD	1	0.00146685	0.0182309	0.935872	0.990594	rs12749939	3153.84	1:45478433	C/T
UROD	COPD	1	0.00775337	0.0266129	0.770792	0.963406	rs12749939	3153.84	1:45478433	C/T
UROD	HF	1	0.028918	0.0217932	0.184534	0.70188	rs12749939	3153.84	1:45478433	C/T
UROD	MDD	1	0.00921952	0.0190691	0.628755	0.925183	rs12749939	3153.84	1:45478433	C/T
UROD	PD	1	0.0655893	0.0450534	0.145444	0.659216	rs12749939	3153.84	1:45478433	C/T
UROD	Stroke	1	0.0274511	0.0220028	0.212171	0.729287	rs12749939	3153.84	1:45478433	C/T
UROD	T2D	1	0.0196977	0.0148781	0.185522	0.702235	rs12749939	3153.84	1:45478433	C/T
UROS	Dementia	1	-0.0637026	0.0716654	0.374063	0.836783	rs10794023	212.77	10:127493414	A/C
UROS	OA	1	-0.087591	0.0492247	0.0751723	0.53194	rs10794023	212.77	10:127493414	A/C
UROS	CAD	1	0.0773175	0.0435005	0.0755032	0.532531	rs10794023	212.77	10:127493414	A/C
UROS	CKD	1	0.116547	0.0702176	0.0969559	0.577173	rs10794023	212.77	10:127493414	A/C
UROS	COPD	1	0.151294	0.105688	0.152285	0.6657	rs10794023	212.77	10:127493414	A/C
UROS	HF	1	0.122338	0.0702176	0.0814616	0.547661	rs10794023	212.77	10:127493414	A/C
UROS	PD	1	0.0152017	0.160704	0.924637	0.987864	rs10794023	212.77	10:127493414	A/C
UROS	Stroke	1	0.0448814	0.0803521	0.576463	0.904988	rs10794023	212.77	10:127493414	A/C
UROS	T2D	1	0.139711	0.0579114	0.0158435	0.284069	rs10794023	212.77	10:127493414	A/C
USP28	Dementia	1	-0.0756533	0.108915	0.487299	0.874502	rs4288784	113.51	11:113745608	C/G
USP28	OA	1	-0.150654	0.0684793	0.0278069	0.370719	rs4288784	113.51	11:113745608	C/G
USP28	CAD	1	-0.0584727	0.0705233	0.407033	0.848054	rs4288784	113.51	11:113745608	C/G
USP28	CKD	1	-0.0280439	0.130437	0.829767	0.974952	rs4288784	113.51	11:113745608	C/G
USP28	COPD	1	-0.166307	0.166307	0.317311	0.803942	rs4288784	113.51	11:113745608	C/G
USP28	MDD	1	-0.142149	0.106306	0.181168	0.70004	rs4288784	113.51	11:113745608	C/G
USP28	PD	1	-0.446746	0.306526	0.144993	0.659201	rs4288784	113.51	11:113745608	C/G
USP28	Stroke	1	-0.0834795	0.126524	0.509386	0.883939	rs4288784	113.51	11:113745608	C/G
USP28	T2D	1	-0.158481	0.0873926	0.0697651	0.523659	rs4288784	113.51	11:113745608	C/G
USP8	Dementia	1	0.00659123	0.109854	0.952156	0.993282	rs4380013	92.64	15:50759428	A/G
USP8	OA	1	0.388883	0.0757992	2.89e-07	6.80683e-05	rs4380013	92.64	15:50759428	A/G
USP8	CAD	1	0.171039	0.0710851	0.0161234	0.286116	rs4380013	92.64	15:50759428	A/G
USP8	CKD	1	0.124135	0.123036	0.313009	0.803942	rs4380013	92.64	15:50759428	A/G
USP8	COPD	1	-0.233989	0.18785	0.212906	0.730279	rs4380013	92.64	15:50759428	A/G
USP8	HF	1	-0.0318576	0.112051	0.77617	0.964014	rs4380013	92.64	15:50759428	A/G
USP8	MDD	1	0.0395858	0.109854	0.718585	0.952213	rs4380013	92.64	15:50759428	A/G
USP8	PD	1	-0.34604	0.23289	0.137319	0.646632	rs4380013	92.64	15:50759428	A/G
USP8	Stroke	1	0.246073	0.127431	0.0534788	0.469147	rs4380013	92.64	15:50759428	A/G
USP8	T2D	1	-0.0845875	0.0911787	0.353558	0.828302	rs4380013	92.64	15:50759428	A/G
UXS1	Dementia	1	0.166693	0.0884845	0.0595824	0.489706	rs138588539	154.68	2:106804592	CT/C
UXS1	OA	1	-0.109036	0.060512	0.0715632	0.52717	rs138588539	154.68	2:106804592	CT/C
UXS1	CAD	1	0.0268231	0.0532938	0.614749	0.919824	rs138588539	154.68	2:106804592	CT/C
UXS1	COPD	1	0.304272	0.0896262	0.000686526	0.0432067	rs138588539	154.68	2:106804592	CT/C
VAMP5	Dementia	1	0.114565	0.107405	0.286122	0.789592	rs6547623	100.79	2:85801964	A/T
VAMP5	OA	1	0.0393819	0.0739902	0.594547	0.913164	rs6547623	100.79	2:85801964	A/T
VAMP5	CAD	1	0.604315	0.0702535	7.84e-18	6.09364e-15	rs6547623	100.79	2:85801964	A/T
VAMP5	CKD	1	0.368758	0.115759	0.00144471	0.0684694	rs6547623	100.79	2:85801964	A/T
VAMP5	COPD	1	-0.0668298	0.198103	0.735854	0.955292	rs6547623	100.79	2:85801964	A/T
VAMP5	MDD	1	-0.113432	0.107405	0.290916	0.791859	rs6547623	100.79	2:85801964	A/T
VAMP5	Stroke	1	-0.0680232	0.13008	0.601019	0.915021	rs6547623	100.79	2:85801964	A/T
VAMP8	Dementia	1	-0.0808286	0.0519612	0.119814	0.616928	rs3731828	421.97	2:85806266	C/T
VAMP8	OA	1	-0.0207845	0.0352182	0.555081	0.900497	rs3731828	421.97	2:85806266	C/T
VAMP8	CAD	1	-0.283098	0.0327637	5.59e-18	4.5735e-15	rs3731828	421.97	2:85806266	C/T
VAMP8	CKD	1	-0.127016	0.0496519	0.0105234	0.229433	rs3731828	421.97	2:85806266	C/T
VAMP8	COPD	1	-0.0271353	0.0715911	0.704664	0.947564	rs3731828	421.97	2:85806266	C/T
VAMP8	HF	1	-0.0663949	0.0502292	0.186222	0.702235	rs3731828	421.97	2:85806266	C/T
VAMP8	MDD	1	0.0317256	0.0508066	0.532339	0.893097	rs3731828	421.97	2:85806266	C/T
VAMP8	PD	1	-0.081406	0.109696	0.458024	0.864473	rs3731828	421.97	2:85806266	C/T
VAMP8	Stroke	1	0.0369502	0.0588894	0.530364	0.892521	rs3731828	421.97	2:85806266	C/T
VAMP8	T2D	1	0.0588894	0.0409917	0.150826	0.6657	rs3731828	421.97	2:85806266	C/T
VASH1	Dementia	1	-0.0490876	0.0786355	0.532468	0.893097	rs11159226	173.6	14:77181432	G/T
VASH1	OA	1	0.0738697	0.0552831	0.181482	0.70012	rs11159226	173.6	14:77181432	G/T
VASH1	CAD	1	-0.00667973	0.0429939	0.876534	0.981979	rs11159226	173.6	14:77181432	G/T
VASH1	CKD	1	0.030501	0.0571894	0.593803	0.912933	rs11159226	173.6	14:77181432	G/T
VASH1	COPD	1	-0.183959	0.084831	0.0301177	0.379916	rs11159226	173.6	14:77181432	G/T
VASH1	HF	1	0.00714868	0.0738697	0.922906	0.987631	rs11159226	173.6	14:77181432	G/T
VASH1	MDD	1	-0.00715405	0.0781589	0.92707	0.988279	rs11159226	173.6	14:77181432	G/T
VASH1	PD	1	-0.0762526	0.211124	0.71797	0.952189	rs11159226	173.6	14:77181432	G/T
VASH1	Stroke	1	-0.070057	0.0886436	0.429339	0.856303	rs11159226	173.6	14:77181432	G/T
VASH1	T2D	1	-0.103418	0.0610021	0.0900162	0.567785	rs11159226	173.6	14:77181432	G/T
VASN	Dementia	1	0.00951355	0.0201333	0.63655	0.927435	rs35713275	3207.89	16:4431360	G/A
VASN	OA	1	-0.0149341	0.0128322	0.244508	0.761286	rs35713275	3207.89	16:4431360	G/A
VASN	CAD	1	-0.00277208	0.0129581	0.830604	0.975207	rs35713275	3207.89	16:4431360	G/A
VASN	CKD	1	-0.0196908	0.0235626	0.403335	0.845467	rs35713275	3207.89	16:4431360	G/A
VASN	COPD	1	0.0396029	0.0307531	0.197826	0.716189	rs35713275	3207.89	16:4431360	G/A
VASN	HF	1	-0.0178102	0.0202439	0.378978	0.839452	rs35713275	3207.89	16:4431360	G/A
VASN	MDD	1	0.0431436	0.0215714	0.0454962	0.439045	rs35713275	3207.89	16:4431360	G/A
VASN	PD	1	0.0330762	0.0418154	0.428941	0.856174	rs35713275	3207.89	16:4431360	G/A
VASN	Stroke	1	-0.0323018	0.0280982	0.250306	0.765014	rs35713275	3207.89	16:4431360	G/A
VASN	T2D	1	-0.00530989	0.0157084	0.735342	0.955292	rs35713275	3207.89	16:4431360	G/A
VAT1	Dementia	1	-0.07751	0.0611547	0.204997	0.721548	rs7210098	312.05	17:41293613	C/T
VAT1	OA	1	0.0277329	0.0412439	0.50132	0.881669	rs7210098	312.05	17:41293613	C/T
VAT1	CAD	1	-0.147135	0.0372198	7.71e-05	0.00799013	rs7210098	312.05	17:41293613	C/T
VAT1	CKD	1	-0.0291551	0.0590214	0.621323	0.922842	rs7210098	312.05	17:41293613	C/T
VAT1	COPD	1	-0.226841	0.0839099	0.00686362	0.189849	rs7210098	312.05	17:41293613	C/T
VAT1	HF	1	-0.021333	0.0590214	0.717766	0.952189	rs7210098	312.05	17:41293613	C/T
VAT1	MDD	1	-0.0604702	0.0604436	0.317098	0.803942	rs7210098	312.05	17:41293613	C/T
VAT1	PD	1	-0.0924431	0.127287	0.467681	0.866656	rs7210098	312.05	17:41293613	C/T
VAT1	Stroke	1	-0.0903098	0.0696879	0.195004	0.712691	rs7210098	312.05	17:41293613	C/T
VAT1	T2D	1	-0.0654213	0.0476438	0.169711	0.689352	rs7210098	312.05	17:41293613	C/T
VAV3	Dementia	1	-0.0647796	0.154237	0.674485	0.93739	rs345308	48.48	1:108459607	G/A
VAV3	OA	1	-0.0215932	0.104881	0.836883	0.975796	rs345308	48.48	1:108459607	G/A
VAV3	CAD	1	-0.0378177	0.0925156	0.682707	0.940095	rs345308	48.48	1:108459607	G/A
VAV3	CKD	1	0.111051	0.154237	0.471525	0.868466	rs345308	48.48	1:108459607	G/A
VAV3	COPD	1	-0.146525	0.235983	0.534656	0.894024	rs345308	48.48	1:108459607	G/A
VAV3	HF	1	0.112593	0.141898	0.427499	0.855045	rs345308	48.48	1:108459607	G/A
VAV3	MDD	1	-0.217476	0.143441	0.129483	0.632183	rs345308	48.48	1:108459607	G/A
VAV3	PD	1	0.322356	0.353203	0.361419	0.833447	rs345308	48.48	1:108459607	G/A
VAV3	Stroke	1	-0.17583	0.172746	0.308746	0.803942	rs345308	48.48	1:108459607	G/A
VAV3	T2D	1	0.053983	0.11722	0.645138	0.929158	rs345308	48.48	1:108459607	G/A
VCAM1	Dementia	1	0.229784	0.09916	0.020487	0.323648	rs139561173	133.69	1:101145190	A/C
VCAM1	OA	1	0.0448127	0.0657888	0.495771	0.879766	rs139561173	133.69	1:101145190	A/C
VCAM1	CAD	1	-0.122543	0.0598523	0.0406159	0.429192	rs139561173	133.69	1:101145190	A/C
VCAM1	CKD	1	0	0.104881	1	1	rs139561173	133.69	1:101145190	A/C
VCAM1	COPD	1	0.0486265	0.133485	0.715645	0.951088	rs139561173	133.69	1:101145190	A/C
VCAM1	HF	1	-0.0772304	0.132531	0.560073	0.900497	rs139561173	133.69	1:101145190	A/C
VCAM1	MDD	1	-0.0876953	0.0924858	0.343026	0.820999	rs139561173	133.69	1:101145190	A/C
VCAM1	Stroke	1	-0.0276504	0.112508	0.805866	0.970033	rs139561173	133.69	1:101145190	A/C
VCAN	Dementia	1	0.00785343	0.0124731	0.528937	0.891889	rs309559	7736.67	5:82833369	A/G
VCAN	OA	1	-0.0175547	0.00846938	0.0381977	0.418747	rs309559	7736.67	5:82833369	A/G
VCAN	CAD	1	-0.00222255	0.00756829	0.769013	0.96266	rs309559	7736.67	5:82833369	A/G
VCAN	CKD	1	-0.0055436	0.0118571	0.640119	0.928279	rs309559	7736.67	5:82833369	A/G
VCAN	COPD	1	-0.00169388	0.0174007	0.922452	0.987631	rs309559	7736.67	5:82833369	A/G
VCAN	HF	1	-0.0324916	0.0121651	0.00756513	0.196982	rs309559	7736.67	5:82833369	A/G
VCAN	PD	1	-0.013089	0.0258701	0.61289	0.919824	rs309559	7736.67	5:82833369	A/G
VCAN	Stroke	1	-0.00723747	0.0144749	0.617075	0.919824	rs309559	7736.67	5:82833369	A/G
VCAN	T2D	1	-0.0112412	0.00985528	0.254026	0.767094	rs309559	7736.67	5:82833369	A/G
VCPKMT	Dementia	1	-0.214624	0.120362	0.0745606	0.53194	rs142528336	96.38	14:50581011	A/C
VCPKMT	OA	1	-0.0410498	0.0734841	0.576421	0.904988	rs142528336	96.38	14:50581011	A/C
VCPKMT	CAD	1	0.118051	0.0732299	0.10695	0.59603	rs142528336	96.38	14:50581011	A/C
VCPKMT	CKD	1	-0.183457	0.132778	0.16707	0.685071	rs142528336	96.38	14:50581011	A/C
VCPKMT	COPD	1	-0.0124163	0.192579	0.948593	0.992253	rs142528336	96.38	14:50581011	A/C
VCPKMT	MDD	1	0.041798	0.197394	0.832302	0.975454	rs142528336	96.38	14:50581011	A/C
VCPKMT	PD	1	-0.305846	0.305846	0.317311	0.803942	rs142528336	96.38	14:50581011	A/C
VEGFA	Dementia	1	0.0184634	0.0120666	0.125987	0.628519	rs6921438	8670.03	6:43925607	G/A
VEGFA	OA	1	-0.000436142	0.00799594	0.956501	0.993282	rs6921438	8670.03	6:43925607	G/A
VEGFA	CAD	1	-0.0019589	0.00720046	0.785582	0.967813	rs6921438	8670.03	6:43925607	G/A
VEGFA	CKD	1	-0.000581523	0.0119212	0.961094	0.993282	rs6921438	8670.03	6:43925607	G/A
VEGFA	COPD	1	-0.00494294	0.0165734	0.765516	0.961689	rs6921438	8670.03	6:43925607	G/A
VEGFA	HF	1	-0.000581523	0.0114851	0.959618	0.993282	rs6921438	8670.03	6:43925607	G/A
VEGFA	MDD	1	-0.000872023	0.0119212	0.941688	0.990601	rs6921438	8670.03	6:43925607	G/A
VEGFA	Stroke	1	0.00944975	0.0136658	0.489258	0.875506	rs6921438	8670.03	6:43925607	G/A
VEGFA	T2D	1	0.0177365	0.00944975	0.0605286	0.49438	rs6921438	8670.03	6:43925607	G/A
VEGFB	Dementia	1	0.17373	0.0886024	0.0499042	0.460119	rs660442	148.55	11:64042997	A/G
VEGFB	OA	1	0.0330087	0.0599369	0.581822	0.907984	rs660442	148.55	11:64042997	A/G
VEGFB	CAD	1	0.0167547	0.0552635	0.761754	0.96071	rs660442	148.55	11:64042997	A/G
VEGFB	CKD	1	-0.0842592	0.0903397	0.350979	0.828167	rs660442	148.55	11:64042997	A/G
VEGFB	COPD	1	0.180679	0.127692	0.157078	0.671135	rs660442	148.55	11:64042997	A/G
VEGFB	HF	1	0.00608056	0.0833905	0.941872	0.990601	rs660442	148.55	11:64042997	A/G
VEGFB	PD	1	0.10945	0.188497	0.56148	0.900802	rs660442	148.55	11:64042997	A/G
VEGFB	Stroke	1	0.0590683	0.0964203	0.540133	0.896281	rs660442	148.55	11:64042997	A/G
VEGFB	T2D	1	0.0634115	0.0694921	0.361506	0.833506	rs660442	148.55	11:64042997	A/G
VEGFC	Dementia	1	-0.00941082	0.0525751	0.85794	0.977773	rs35029317	261.62	4:177753427	A/G
VEGFC	OA	1	0.0208293	0.0447955	0.641941	0.928329	rs35029317	261.62	4:177753427	A/G
VEGFC	CAD	1	-0.0806043	0.0543912	0.138357	0.648192	rs35029317	261.62	4:177753427	A/G
VEGFC	CKD	1	-0.201015	0.0740318	0.00662249	0.185365	rs35029317	261.62	4:177753427	A/G
VEGFC	COPD	1	0.130246	0.123846	0.29295	0.793106	rs35029317	261.62	4:177753427	A/G
VEGFC	MDD	1	-0.00765583	0.0987509	0.938205	0.990601	rs35029317	261.62	4:177753427	A/G
VEGFC	PD	1	-0.0968687	0.162744	0.551697	0.900415	rs35029317	261.62	4:177753427	A/G
VEGFC	T2D	1	-0.123972	0.053328	0.0200877	0.322586	rs35029317	261.62	4:177753427	A/G
VEGFD	COPD	1	0.0468469	0.0196072	0.0168823	0.291271	rs192812042	6884.88	X:15436623	A/G
VGF	OA	1	0.0496544	0.0913001	0.586538	0.910114	rs773642372	71.86	7:100845660	ACTCTCCTC/A
VGF	CAD	1	0.0548245	0.0820829	0.504187	0.881824	rs773642372	71.86	7:100845660	ACTCTCCTC/A
VIT	Dementia	1	0.0245244	0.019203	0.201564	0.720054	rs1468810	3962.47	2:36993940	C/A
VIT	OA	1	-0.0273007	0.0129563	0.0351052	0.408835	rs1468810	3962.47	2:36993940	C/A
VIT	CAD	1	0.0113942	0.0116026	0.326082	0.813373	rs1468810	3962.47	2:36993940	C/A
VIT	CKD	1	-0.000231362	0.0194344	0.990502	0.996067	rs1468810	3962.47	2:36993940	C/A
VIT	COPD	1	0.00439588	0.0270694	0.870996	0.98104	rs1468810	3962.47	2:36993940	C/A
VIT	HF	1	-0.00879176	0.0187403	0.638973	0.928279	rs1468810	3962.47	2:36993940	C/A
VIT	MDD	1	0.0164154	0.0187403	0.381063	0.839452	rs1468810	3962.47	2:36993940	C/A
VIT	PD	1	-0.0161953	0.0566837	0.775097	0.963525	rs1468810	3962.47	2:36993940	C/A
VIT	Stroke	1	-0.00555269	0.0233676	0.812173	0.971545	rs1468810	3962.47	2:36993940	C/A
VIT	T2D	1	0.00971721	0.0150385	0.51818	0.887224	rs1468810	3962.47	2:36993940	C/A
VMO1	Dementia	1	-0.00714925	0.0108563	0.510193	0.883939	rs8078118	9848.54	17:4690038	A/C
VMO1	OA	1	-0.00979712	0.00741404	0.186359	0.702235	rs8078118	9848.54	17:4690038	A/C
VMO1	CAD	1	0.0159453	0.00673954	0.0179848	0.301265	rs8078118	9848.54	17:4690038	A/C
VMO1	CKD	1	0.00847318	0.0105915	0.423711	0.853516	rs8078118	9848.54	17:4690038	A/C
VMO1	COPD	1	-0.00728164	0.0152253	0.632465	0.926269	rs8078118	9848.54	17:4690038	A/C
VMO1	HF	1	0.00926755	0.0107239	0.387479	0.842275	rs8078118	9848.54	17:4690038	A/C
VMO1	MDD	1	0.00834094	0.0111211	0.453247	0.862827	rs8078118	9848.54	17:4690038	A/C
VMO1	PD	1	-0.0144309	0.0223745	0.518946	0.888047	rs8078118	9848.54	17:4690038	A/C
VMO1	Stroke	1	-0.000926755	0.012445	0.940638	0.990601	rs8078118	9848.54	17:4690038	A/C
VMO1	T2D	1	-0.00701686	0.00873797	0.421957	0.853516	rs8078118	9848.54	17:4690038	A/C
VNN1	OA	1	0.00878928	0.00649208	0.175785	0.695137	rs146101841	13372.4	6:133024504	C/CATAGACAT
VNN1	COPD	1	0.000599269	0.0125846	0.96202	0.993282	rs146101841	13372.4	6:133024504	C/CATAGACAT
VNN1	MDD	1	-0.00798819	0.019676	0.684753	0.941181	rs146101841	13372.4	6:133024504	C/CATAGACAT
VNN2	Dementia	1	-0.0030144	0.0123447	0.807087	0.970331	rs9493425	7369.67	6:133074645	A/G
VNN2	OA	1	0.0183735	0.00846904	0.0300454	0.379916	rs9493425	7369.67	6:133074645	A/G
VNN2	CAD	1	0.0101683	0.00746784	0.173322	0.693001	rs9493425	7369.67	6:133074645	A/G
VNN2	CKD	1	0.0130624	0.0119141	0.27291	0.776141	rs9493425	7369.67	6:133074645	A/G
VNN2	COPD	1	-0.0129189	0.0172252	0.453255	0.862827	rs9493425	7369.67	6:133074645	A/G
VNN2	HF	1	0.0170816	0.0119141	0.151648	0.6657	rs9493425	7369.67	6:133074645	A/G
VNN2	MDD	1	0.0126298	0.0120576	0.294891	0.793574	rs9493425	7369.67	6:133074645	A/G
VNN2	PD	1	0.0416275	0.0341633	0.223039	0.742334	rs9493425	7369.67	6:133074645	A/G
VNN2	Stroke	1	-0.0130624	0.0139237	0.34817	0.82499	rs9493425	7369.67	6:133074645	A/G
VNN2	T2D	1	-0.0203831	0.00976093	0.0367766	0.41397	rs9493425	7369.67	6:133074645	A/G
VSIG10	Dementia	1	0.00141161	0.0112929	0.900524	0.98429	rs7307331	8776.86	12:118509191	A/G
VSIG10	OA	1	-0.00988126	0.00769968	0.199375	0.717352	rs7307331	8776.86	12:118509191	A/G
VSIG10	CAD	1	-0.00611259	0.00693865	0.378347	0.838762	rs7307331	8776.86	12:118509191	A/G
VSIG10	CKD	1	0.00526145	0.0110362	0.633544	0.926269	rs7307331	8776.86	12:118509191	A/G
VSIG10	COPD	1	-0.0101379	0.016041	0.527387	0.89148	rs7307331	8776.86	12:118509191	A/G
VSIG10	HF	1	-0.00487646	0.0111645	0.66227	0.934548	rs7307331	8776.86	12:118509191	A/G
VSIG10	MDD	1	0.00744704	0.0111645	0.504755	0.881824	rs7307331	8776.86	12:118509191	A/G
VSIG10	Stroke	1	0.0204042	0.0132178	0.122664	0.622306	rs7307331	8776.86	12:118509191	A/G
VSIG10	T2D	1	0.0139878	0.00898296	0.119437	0.616525	rs7307331	8776.86	12:118509191	A/G
VSIG10L	Dementia	1	-0.0134757	0.0423523	0.750347	0.957726	rs1035454	702.29	19:51845556	C/T
VSIG10L	OA	1	-0.0312829	0.0269515	0.245758	0.761751	rs1035454	702.29	19:51845556	C/T
VSIG10L	CAD	1	-0.00836997	0.0245465	0.733116	0.954621	rs1035454	702.29	19:51845556	C/T
VSIG10L	CKD	1	-0.0182885	0.041871	0.66227	0.934548	rs1035454	702.29	19:51845556	C/T
VSIG10L	COPD	1	-0.0620846	0.0567906	0.274297	0.777428	rs1035454	702.29	19:51845556	C/T
VSIG10L	HF	1	0.000962552	0.0385021	0.980055	0.995406	rs1035454	702.29	19:51845556	C/T
VSIG10L	MDD	1	-0.0750842	0.0394646	0.0570968	0.48043	rs1035454	702.29	19:51845556	C/T
VSIG10L	PD	1	0.0688225	0.0895173	0.442002	0.859509	rs1035454	702.29	19:51845556	C/T
VSIG10L	Stroke	1	0.000962552	0.0452399	0.983025	0.995772	rs1035454	702.29	19:51845556	C/T
VSIG10L	T2D	1	0.0312829	0.0317642	0.324699	0.812163	rs1035454	702.29	19:51845556	C/T
VSIG2	Dementia	1	-0.104634	0.0441058	0.0176758	0.298015	rs11219769	646.64	11:124620147	T/G
VSIG2	OA	1	0.020176	0.0300295	0.501663	0.881669	rs11219769	646.64	11:124620147	T/G
VSIG2	CAD	1	-0.0402562	0.0266869	0.131436	0.635909	rs11219769	646.64	11:124620147	T/G
VSIG2	CKD	1	0.0952497	0.0394137	0.0156634	0.282467	rs11219769	646.64	11:124620147	T/G
VSIG2	COPD	1	-0.0276834	0.0600589	0.644843	0.929158	rs11219769	646.64	11:124620147	T/G
VSIG2	HF	1	-0.098065	0.0431674	0.0231023	0.343004	rs11219769	646.64	11:124620147	T/G
VSIG2	MDD	1	-0.021115	0.0422289	0.617066	0.919824	rs11219769	646.64	11:124620147	T/G
VSIG2	PD	1	0.105103	0.104165	0.31297	0.803942	rs11219769	646.64	11:124620147	T/G
VSIG2	Stroke	1	0.0769505	0.0483287	0.111332	0.601706	rs11219769	646.64	11:124620147	T/G
VSIG2	T2D	1	0.0220529	0.0342524	0.519682	0.88842	rs11219769	646.64	11:124620147	T/G
VSIG4	COPD	1	0.0581826	0.0383098	0.128829	0.631947	rs41306131	1918.36	X:65253454	C/A
VSIR	Dementia	1	0.00886362	0.0268181	0.741016	0.956388	rs10999992	1700.51	10:73528898	C/T
VSIR	OA	1	-0.00613635	0.0177272	0.729227	0.954621	rs10999992	1700.51	10:73528898	C/T
VSIR	CAD	1	0.0122951	0.0155385	0.428791	0.856174	rs10999992	1700.51	10:73528898	C/T
VSIR	CKD	1	-0.0143181	0.0231818	0.536808	0.89531	rs10999992	1700.51	10:73528898	C/T
VSIR	COPD	1	0.0040909	0.0340908	0.904483	0.98429	rs10999992	1700.51	10:73528898	C/T
VSIR	HF	1	0.0156818	0.0249999	0.53048	0.892521	rs10999992	1700.51	10:73528898	C/T
VSIR	MDD	1	0.0465873	0.0256818	0.0696741	0.523659	rs10999992	1700.51	10:73528898	C/T
VSIR	PD	1	0.0481817	0.0586362	0.411245	0.850319	rs10999992	1700.51	10:73528898	C/T
VSIR	Stroke	1	-0.0636362	0.0293181	0.0299658	0.379916	rs10999992	1700.51	10:73528898	C/T
VSIR	T2D	1	0.0131818	0.0204545	0.519287	0.88824	rs10999992	1700.51	10:73528898	C/T
VSNL1	Dementia	1	-0.00383318	0.0290683	0.895089	0.983514	rs446947	1724.34	2:17712696	T/A
VSNL1	OA	1	0.00670807	0.0198048	0.734828	0.955292	rs446947	1724.34	2:17712696	T/A
VSNL1	CAD	1	-0.066114	0.0171573	0.000116483	0.010908	rs446947	1724.34	2:17712696	T/A
VSNL1	CKD	1	0.0233185	0.0284294	0.412088	0.850718	rs446947	1724.34	2:17712696	T/A
VSNL1	MDD	1	-0.0134198	0.0277906	0.629172	0.925183	rs446947	1724.34	2:17712696	T/A
VSNL1	PD	1	-0.0418455	0.0638863	0.512468	0.884766	rs446947	1724.34	2:17712696	T/A
VSNL1	Stroke	1	0.0105412	0.0332209	0.75101	0.957919	rs446947	1724.34	2:17712696	T/A
VSNL1	T2D	1	0.0469565	0.0223602	0.0357288	0.411411	rs446947	1724.34	2:17712696	T/A
VSTM1	Dementia	1	-0.0126248	0.0118439	0.286453	0.789945	rs2433724	9690.21	19:54545531	T/C
VSTM1	OA	1	-0.0150977	0.00728856	0.0383188	0.418893	rs2433724	9690.21	19:54545531	T/C
VSTM1	CAD	1	0.00595526	0.00667042	0.371971	0.835229	rs2433724	9690.21	19:54545531	T/C
VSTM1	CKD	1	-0.00989162	0.011063	0.371259	0.835179	rs2433724	9690.21	19:54545531	T/C
VSTM1	COPD	1	0.00156183	0.0158787	0.921646	0.987631	rs2433724	9690.21	19:54545531	T/C
VSTM1	HF	1	-0.0109328	0.0106725	0.305651	0.801739	rs2433724	9690.21	19:54545531	T/C
VSTM1	MDD	1	0.00312742	0.0106725	0.769496	0.962799	rs2433724	9690.21	19:54545531	T/C
VSTM1	PD	1	-0.0316272	0.0235577	0.179421	0.698845	rs2433724	9690.21	19:54545531	T/C
VSTM1	Stroke	1	-0.00312367	0.0136661	0.819202	0.97332	rs2433724	9690.21	19:54545531	T/C
VSTM1	T2D	1	0.0219958	0.00859009	0.010449	0.229096	rs2433724	9690.21	19:54545531	T/C
VSTM2L	Dementia	1	0.0369408	0.0725133	0.610448	0.918805	rs2273349	213.76	20:36624756	C/A
VSTM2L	OA	1	0.0601998	0.0485703	0.215184	0.731788	rs2273349	213.76	20:36624756	C/A
VSTM2L	CAD	1	-0.0199422	0.042881	0.641889	0.928329	rs2273349	213.76	20:36624756	C/A
VSTM2L	CKD	1	-0.0759338	0.0690929	0.271764	0.774963	rs2273349	213.76	20:36624756	C/A
VSTM2L	COPD	1	-0.119031	0.101929	0.242893	0.759408	rs2273349	213.76	20:36624756	C/A
VSTM2L	HF	1	-0.0376248	0.069777	0.589738	0.911353	rs2273349	213.76	20:36624756	C/A
VSTM2L	MDD	1	0.0430962	0.0704611	0.540782	0.896755	rs2273349	213.76	20:36624756	C/A
VSTM2L	PD	1	-0.224381	0.200438	0.262947	0.770369	rs2273349	213.76	20:36624756	C/A
VSTM2L	Stroke	1	-0.116295	0.0814065	0.153127	0.666396	rs2273349	213.76	20:36624756	C/A
VSTM2L	T2D	1	-0.0328362	0.0574634	0.567709	0.901618	rs2273349	213.76	20:36624756	C/A
VTCN1	Dementia	1	-0.1716	0.105743	0.104631	0.593391	rs56174814	101.67	1:117723307	A/T
VTCN1	OA	1	0.0417405	0.070495	0.55378	0.900497	rs56174814	101.67	1:117723307	A/T
VTCN1	CAD	1	0.0210052	0.0663603	0.751598	0.957919	rs56174814	101.67	1:117723307	A/T
VTCN1	CKD	1	0.156759	0.121511	0.197024	0.715761	rs56174814	101.67	1:117723307	A/T
VTCN1	COPD	1	-0.123366	0.169745	0.467363	0.866654	rs56174814	101.67	1:117723307	A/T
VTCN1	MDD	1	-0.0575015	0.103887	0.579923	0.90684	rs56174814	101.67	1:117723307	A/T
VTCN1	PD	1	0.442449	0.256936	0.0850656	0.553847	rs56174814	101.67	1:117723307	A/T
VTCN1	Stroke	1	-0.135425	0.121511	0.265063	0.771756	rs56174814	101.67	1:117723307	A/T
VTCN1	T2D	1	-0.0120584	0.083481	0.88515	0.982189	rs56174814	101.67	1:117723307	A/T
VTI1A	Dementia	1	-0.128707	0.148419	0.385839	0.84157	rs79671623	55.03	10:114141103	G/A
VTI1A	OA	1	0.0231904	0.0997189	0.816105	0.97262	rs79671623	55.03	10:114141103	G/A
VTI1A	CAD	1	-0.00376787	0.0874686	0.96564	0.993282	rs79671623	55.03	10:114141103	G/A
VTI1A	CKD	1	-0.103197	0.139143	0.458289	0.864473	rs79671623	55.03	10:114141103	G/A
VTI1A	COPD	1	0.155376	0.201757	0.441232	0.859462	rs79671623	55.03	10:114141103	G/A
VTI1A	HF	1	0.104357	0.147259	0.478535	0.872077	rs79671623	55.03	10:114141103	G/A
VTI1A	MDD	1	-0.153086	0.1461	0.294724	0.793574	rs79671623	55.03	10:114141103	G/A
VTI1A	PD	1	-0.0394238	0.31539	0.900524	0.98429	rs79671623	55.03	10:114141103	G/A
VTI1A	Stroke	1	-0.204076	0.17045	0.231198	0.748775	rs79671623	55.03	10:114141103	G/A
VTI1A	T2D	1	-0.164652	0.118271	0.163875	0.681862	rs79671623	55.03	10:114141103	G/A
VWA1	Dementia	1	-0.00220819	0.0260967	0.932567	0.989472	rs115503338	2086.79	1:1369623	G/A
VWA1	OA	1	-0.0310484	0.0158588	0.0502528	0.460988	rs115503338	2086.79	1:1369623	G/A
VWA1	CAD	1	-0.0190807	0.0164889	0.247195	0.76349	rs115503338	2086.79	1:1369623	G/A
VWA1	CKD	1	-0.0510559	0.0288402	0.0766769	0.534854	rs115503338	2086.79	1:1369623	G/A
VWA1	COPD	1	-0.0399481	0.039212	0.308312	0.803942	rs115503338	2086.79	1:1369623	G/A
VWA1	MDD	1	-0.0273694	0.0319852	0.392169	0.842763	rs115503338	2086.79	1:1369623	G/A
VWA1	PD	1	-0.0363347	0.0624314	0.560571	0.900497	rs115503338	2086.79	1:1369623	G/A
VWA1	Stroke	1	0.00234201	0.0396804	0.952935	0.993282	rs115503338	2086.79	1:1369623	G/A
VWA1	T2D	1	-0.0155242	0.0200075	0.437796	0.858202	rs115503338	2086.79	1:1369623	G/A
VWC2L	Dementia	1	0.0716677	0.094884	0.450058	0.862481	rs10932542	131.35	2:215390981	A/G
VWC2L	OA	1	-0.047442	0.0646019	0.46272	0.865374	rs10932542	131.35	2:215390981	A/G
VWC2L	CAD	1	0.00390397	0.0571386	0.945527	0.990966	rs10932542	131.35	2:215390981	A/G
VWC2L	CKD	1	-0.0232163	0.0868088	0.789129	0.968073	rs10932542	131.35	2:215390981	A/G
VWC2L	COPD	1	-0.042395	0.127185	0.738883	0.955292	rs10932542	131.35	2:215390981	A/G
VWC2L	HF	1	-0.0534984	0.0918558	0.560285	0.900497	rs10932542	131.35	2:215390981	A/G
VWC2L	MDD	1	-0.132185	0.0928652	0.154617	0.669941	rs10932542	131.35	2:215390981	A/G
VWC2L	PD	1	-0.444138	0.257398	0.0844392	0.551284	rs10932542	131.35	2:215390981	A/G
VWC2L	Stroke	1	0.155448	0.109016	0.15389	0.669075	rs10932542	131.35	2:215390981	A/G
VWC2L	T2D	1	-0.0232163	0.0746959	0.755944	0.959258	rs10932542	131.35	2:215390981	A/G
VWF	OA	1	-0.093295	0.0594627	0.116656	0.613055	rs68120218	157.57	12:6141449	A/G
VWF	CAD	1	0.0940308	0.0564744	0.0959096	0.575857	rs68120218	157.57	12:6141449	A/G
VWF	CKD	1	-0.0399836	0.0973958	0.68142	0.940049	rs68120218	157.57	12:6141449	A/G
VWF	COPD	1	-0.0225548	0.133279	0.865615	0.97876	rs68120218	157.57	12:6141449	A/G
VWF	HF	1	-0.0215296	0.0881689	0.807087	0.970331	rs68120218	157.57	12:6141449	A/G
VWF	PD	1	-0.176338	0.209145	0.399152	0.843337	rs68120218	157.57	12:6141449	A/G
VWF	Stroke	1	0.192741	0.103547	0.0626897	0.499605	rs68120218	157.57	12:6141449	A/G
VWF	T2D	1	0.108673	0.0697149	0.119038	0.615995	rs68120218	157.57	12:6141449	A/G
WARS1	OA	1	-0.0279453	0.0244522	0.253098	0.766194	rs2273804	907.86	14:100842637	C/G
WARS1	CAD	1	0.0929288	0.0222992	3.08e-05	0.00376997	rs2273804	907.86	14:100842637	C/G
WARS1	CKD	1	0.0558906	0.0357079	0.117532	0.614462	rs2273804	907.86	14:100842637	C/G
WARS1	COPD	1	0.0201827	0.050845	0.691407	0.943385	rs2273804	907.86	14:100842637	C/G
WARS1	MDD	1	0.101288	0.0353198	0.00413405	0.141363	rs2273804	907.86	14:100842637	C/G
WARS1	PD	1	0.169613	0.0764615	0.0265361	0.361414	rs2273804	907.86	14:100842637	C/G
WARS1	Stroke	1	0.153699	0.0415299	0.000214807	0.0173915	rs2273804	907.86	14:100842637	C/G
WARS1	T2D	1	0.0411417	0.0283334	0.146486	0.659965	rs2273804	907.86	14:100842637	C/G
WASF1	Dementia	1	0.00139297	0.0285558	0.961094	0.993282	rs1980532	1424.86	6:110720209	A/G
WASF1	OA	1	0.00487538	0.0195015	0.802587	0.968726	rs1980532	1424.86	6:110720209	A/G
WASF1	CAD	1	-0.0278244	0.0172991	0.107741	0.597793	rs1980532	1424.86	6:110720209	A/G
WASF1	CKD	1	0.0396995	0.0282076	0.159307	0.675695	rs1980532	1424.86	6:110720209	A/G
WASF1	COPD	1	0.00557186	0.0400478	0.889347	0.982634	rs1980532	1424.86	6:110720209	A/G
WASF1	HF	1	-0.043182	0.0271628	0.111893	0.603361	rs1980532	1424.86	6:110720209	A/G
WASF1	MDD	1	-0.0195164	0.0278593	0.483594	0.873718	rs1980532	1424.86	6:110720209	A/G
WASF1	PD	1	0.0393513	0.0588528	0.503726	0.881824	rs1980532	1424.86	6:110720209	A/G
WASF1	Stroke	1	-0.0327347	0.0341277	0.337466	0.819802	rs1980532	1424.86	6:110720209	A/G
WASF1	T2D	1	-0.00731307	0.0222875	0.742817	0.956388	rs1980532	1424.86	6:110720209	A/G
WASHC3	Dementia	1	0.072985	0.100354	0.467059	0.866193	rs10860846	119.31	12:102611371	T/G
WASHC3	OA	1	0.025342	0.0679166	0.709048	0.949613	rs10860846	119.31	12:102611371	T/G
WASHC3	CAD	1	-0.0161442	0.0596305	0.786593	0.967973	rs10860846	119.31	12:102611371	T/G
WASHC3	CKD	1	0.025342	0.0892039	0.776341	0.964014	rs10860846	119.31	12:102611371	T/G
WASHC3	COPD	1	-0.0709576	0.127724	0.578515	0.906279	rs10860846	119.31	12:102611371	T/G
WASHC3	HF	1	0.321337	0.095286	0.000745323	0.0445617	rs10860846	119.31	12:102611371	T/G
WASHC3	MDD	1	-0.0486412	0.0962997	0.613487	0.919824	rs10860846	119.31	12:102611371	T/G
WASHC3	PD	1	0.0304104	0.274707	0.911853	0.985301	rs10860846	119.31	12:102611371	T/G
WASHC3	Stroke	1	0.142929	0.112519	0.203988	0.721548	rs10860846	119.31	12:102611371	T/G
WASHC3	T2D	1	0.110491	0.0770397	0.151512	0.6657	rs10860846	119.31	12:102611371	T/G
WFDC1	Dementia	1	-0.0426361	0.0300136	0.155444	0.670473	rs400345	1284.88	16:84328494	C/T
WFDC1	OA	1	-0.0148666	0.0201961	0.461663	0.865147	rs400345	1284.88	16:84328494	C/T
WFDC1	CAD	1	-0.0403075	0.0178392	0.0238528	0.347138	rs400345	1284.88	16:84328494	C/T
WFDC1	CKD	1	-0.0510512	0.0258061	0.0478993	0.450431	rs400345	1284.88	16:84328494	C/T
WFDC1	COPD	1	0.0249646	0.0367456	0.496891	0.880295	rs400345	1284.88	16:84328494	C/T
WFDC1	HF	1	0.0370261	0.0280501	0.186835	0.703233	rs400345	1284.88	16:84328494	C/T
WFDC1	MDD	1	0.00252564	0.0291721	0.931007	0.988872	rs400345	1284.88	16:84328494	C/T
WFDC1	PD	1	-0.101261	0.0830283	0.222619	0.741769	rs400345	1284.88	16:84328494	C/T
WFDC1	Stroke	1	-0.0238426	0.0342211	0.485977	0.874502	rs400345	1284.88	16:84328494	C/T
WFDC1	T2D	1	-0.010098	0.0232816	0.664481	0.934811	rs400345	1284.88	16:84328494	C/T
WFDC2	Dementia	1	0.0540872	0.100963	0.592156	0.912386	rs973446	113.24	20:44094375	C/G
WFDC2	OA	1	0.00288465	0.0735586	0.968718	0.993561	rs973446	113.24	20:44094375	C/G
WFDC2	CAD	1	0.0395379	0.0595288	0.506575	0.883149	rs973446	113.24	20:44094375	C/G
WFDC2	CKD	1	-0.0151444	0.080049	0.849945	0.977231	rs973446	113.24	20:44094375	C/G
WFDC2	COPD	1	0.0915876	0.118992	0.44148	0.859462	rs973446	113.24	20:44094375	C/G
WFDC2	PD	1	0.00288465	0.228609	0.989932	0.996067	rs973446	113.24	20:44094375	C/G
WFDC2	Stroke	1	-0.103847	0.118271	0.379917	0.839452	rs973446	113.24	20:44094375	C/G
WFDC2	T2D	1	0.0100963	0.0822125	0.90226	0.98429	rs973446	113.24	20:44094375	C/G
WFIKKN1	Dementia	1	0.0331179	0.0345579	0.337895	0.820074	rs55798945	1183.3	16:669708	G/T
WFIKKN1	OA	1	-0.0406775	0.0223186	0.0683669	0.518674	rs55798945	1183.3	16:669708	G/T
WFIKKN1	CAD	1	0.0224221	0.0204875	0.273768	0.777428	rs55798945	1183.3	16:669708	G/T
WFIKKN1	CKD	1	-0.0406775	0.0367177	0.26793	0.773438	rs55798945	1183.3	16:669708	G/T
WFIKKN1	COPD	1	0.0428373	0.0496769	0.388512	0.842763	rs55798945	1183.3	16:669708	G/T
WFIKKN1	HF	1	0.0291582	0.032758	0.373407	0.836747	rs55798945	1183.3	16:669708	G/T
WFIKKN1	MDD	1	-0.0212292	0.0428373	0.620194	0.922842	rs55798945	1183.3	16:669708	G/T
WFIKKN1	PD	1	-0.0853147	0.0853147	0.317311	0.803942	rs55798945	1183.3	16:669708	G/T
WFIKKN1	Stroke	1	0.0205187	0.0399575	0.607592	0.916814	rs55798945	1183.3	16:669708	G/T
WFIKKN1	T2D	1	0.0100794	0.0262784	0.701303	0.946662	rs55798945	1183.3	16:669708	G/T
WFIKKN2	Dementia	1	-0.0214734	0.0126487	0.0895692	0.566228	rs4591185	7351.84	17:48909434	T/A
WFIKKN2	OA	1	-0.000588311	0.00853052	0.945017	0.990713	rs4591185	7351.84	17:48909434	T/A
WFIKKN2	CAD	1	-4.06e-05	0.00768356	0.99578	0.997834	rs4591185	7351.84	17:48909434	T/A
WFIKKN2	CKD	1	0.00411818	0.0120604	0.732755	0.954621	rs4591185	7351.84	17:48909434	T/A
WFIKKN2	COPD	1	0.0108838	0.0236795	0.645784	0.929158	rs4591185	7351.84	17:48909434	T/A
WFIKKN2	MDD	1	0.0166252	0.0126487	0.188719	0.703795	rs4591185	7351.84	17:48909434	T/A
WFIKKN2	PD	1	0.0145607	0.0269152	0.588519	0.910661	rs4591185	7351.84	17:48909434	T/A
WFIKKN2	Stroke	1	-0.0154432	0.0145607	0.288869	0.791687	rs4591185	7351.84	17:48909434	T/A
WFIKKN2	T2D	1	-0.0217675	0.0104425	0.0371141	0.414175	rs4591185	7351.84	17:48909434	T/A
WIF1	Dementia	1	-0.0302365	0.0427482	0.479369	0.87278	rs462010	680.93	12:65338145	G/A
WIF1	OA	1	0.011469	0.0291939	0.694425	0.944182	rs462010	680.93	12:65338145	G/A
WIF1	CAD	1	0.0150532	0.0255428	0.555639	0.900497	rs462010	680.93	12:65338145	G/A
WIF1	CKD	1	-0.0119903	0.0417055	0.77373	0.963525	rs462010	680.93	12:65338145	G/A
WIF1	COPD	1	-0.026066	0.0599517	0.66372	0.934644	rs462010	680.93	12:65338145	G/A
WIF1	HF	1	0.00156396	0.0411842	0.969708	0.993561	rs462010	680.93	12:65338145	G/A
WIF1	PD	1	0.0568238	0.0927948	0.5403	0.896367	rs462010	680.93	12:65338145	G/A
WIF1	Stroke	1	-0.0224167	0.049004	0.64735	0.929354	rs462010	680.93	12:65338145	G/A
WIF1	T2D	1	-0.00417056	0.0333644	0.900524	0.98429	rs462010	680.93	12:65338145	G/A
WNT9A	Dementia	1	0.0605656	0.0652245	0.353111	0.828302	rs4653881	321.56	1:228079939	C/T
WNT9A	OA	1	0.0776482	0.0442595	0.0793644	0.539307	rs4653881	321.56	1:228079939	C/T
WNT9A	CAD	1	0.0691152	0.0394222	0.0795665	0.539307	rs4653881	321.56	1:228079939	C/T
WNT9A	CKD	1	0.00155296	0.0667774	0.981446	0.995406	rs4653881	321.56	1:228079939	C/T
WNT9A	COPD	1	-0.0341652	0.0924013	0.71157	0.949814	rs4653881	321.56	1:228079939	C/T
WNT9A	HF	1	0.0691069	0.062895	0.27187	0.774963	rs4653881	321.56	1:228079939	C/T
WNT9A	MDD	1	0.0209934	0.0675539	0.75598	0.959258	rs4653881	321.56	1:228079939	C/T
WNT9A	PD	1	0.283416	0.15452	0.0666286	0.513289	rs4653881	321.56	1:228079939	C/T
WNT9A	Stroke	1	0.0512478	0.0737658	0.48722	0.874502	rs4653881	321.56	1:228079939	C/T
WNT9A	T2D	1	0.0815306	0.0512478	0.11163	0.60274	rs4653881	321.56	1:228079939	C/T
WWP2	Dementia	1	-0.00887924	0.0506446	0.860825	0.977773	rs72783174	484.91	16:69809678	C/T
WWP2	OA	1	-0.0677453	0.0342015	0.0476172	0.448611	rs72783174	484.91	16:69809678	C/T
WWP2	CAD	1	-0.025339	0.032402	0.434203	0.858061	rs72783174	484.91	16:69809678	C/T
WWP2	CKD	1	-0.0871481	0.0585372	0.13655	0.645478	rs72783174	484.91	16:69809678	C/T
WWP2	COPD	1	-0.0187451	0.0795843	0.813792	0.971987	rs72783174	484.91	16:69809678	C/T
WWP2	HF	1	0.0190739	0.0509734	0.70826	0.949331	rs72783174	484.91	16:69809678	C/T
WWP2	MDD	1	-0.0266283	0.0549198	0.627777	0.925102	rs72783174	484.91	16:69809678	C/T
WWP2	PD	1	0.122665	0.118061	0.298806	0.797278	rs72783174	484.91	16:69809678	C/T
WWP2	Stroke	1	-0.0200605	0.0585372	0.731827	0.954621	rs72783174	484.91	16:69809678	C/T
WWP2	T2D	1	-0.0868193	0.0407787	0.0332516	0.397307	rs72783174	484.91	16:69809678	C/T
XCL1	Dementia	1	0.00456448	0.0123721	0.712178	0.949814	rs4656599	7678.62	1:168503386	T/C
XCL1	OA	1	0.00504495	0.00840826	0.548506	0.899708	rs4656599	7678.62	1:168503386	T/C
XCL1	CAD	1	0.000183312	0.0073196	0.98002	0.995406	rs4656599	7678.62	1:168503386	T/C
XCL1	CKD	1	-0.0126124	0.0110509	0.253743	0.767094	rs4656599	7678.62	1:168503386	T/C
XCL1	COPD	1	0.0013213	0.0231828	0.954549	0.993282	rs4656599	7678.62	1:168503386	T/C
XCL1	HF	1	0.0136934	0.0118917	0.24952	0.764596	rs4656599	7678.62	1:168503386	T/C
XCL1	MDD	1	0.0124872	0.0121319	0.303346	0.800665	rs4656599	7678.62	1:168503386	T/C
XCL1	Stroke	1	-0.0216212	0.0139337	0.120728	0.618079	rs4656599	7678.62	1:168503386	T/C
XCL1	T2D	1	0.00540531	0.00996979	0.587702	0.9105	rs4656599	7678.62	1:168503386	T/C
XG	COPD	1	-0.0799112	0.102936	0.437563	0.858202	rs28579419	490.53	X:2699645	T/G
XPNPEP2	COPD	1	-0.00506233	0.0124148	0.683445	0.940525	rs11096255	12210.5	X:128865061	G/A
XRCC4	Dementia	1	0.116253	0.12394	0.348252	0.82499	rs1805377	69.78	5:82648943	A/G
XRCC4	OA	1	-0.0163331	0.0845479	0.846817	0.977231	rs1805377	69.78	5:82648943	A/G
XRCC4	CAD	1	-0.00740736	0.0715563	0.917552	0.986732	rs1805377	69.78	5:82648943	A/G
XRCC4	CKD	1	-0.0413132	0.100881	0.682155	0.940095	rs1805377	69.78	5:82648943	A/G
XRCC4	COPD	1	0.033627	0.146037	0.817887	0.973139	rs1805377	69.78	5:82648943	A/G
XRCC4	HF	1	0.0576463	0.117214	0.622858	0.923251	rs1805377	69.78	5:82648943	A/G
XRCC4	PD	1	0.0739794	0.258448	0.77469	0.963525	rs1805377	69.78	5:82648943	A/G
XRCC4	Stroke	1	0.239232	0.13739	0.0816382	0.547661	rs1805377	69.78	5:82648943	A/G
XRCC4	T2D	1	0.0826264	0.0951164	0.385018	0.84157	rs1805377	69.78	5:82648943	A/G
YAP1	Dementia	1	0.0497137	0.131501	0.705394	0.947836	rs10791554	81.5	11:101923553	A/G
YAP1	OA	1	-0.0705613	0.0898053	0.432035	0.856303	rs10791554	81.5	11:101923553	A/G
YAP1	CAD	1	-0.0142279	0.0794593	0.857891	0.977773	rs10791554	81.5	11:101923553	A/G
YAP1	CKD	1	-0.0561283	0.128293	0.661749	0.934067	rs10791554	81.5	11:101923553	A/G
YAP1	COPD	1	0.0641467	0.187629	0.732441	0.954621	rs10791554	81.5	11:101923553	A/G
YAP1	HF	1	0.0833907	0.125086	0.504985	0.881824	rs10791554	81.5	11:101923553	A/G
YAP1	MDD	1	-0.00641595	0.128293	0.960114	0.993282	rs10791554	81.5	11:101923553	A/G
YAP1	PD	1	0.186025	0.282245	0.509837	0.883939	rs10791554	81.5	11:101923553	A/G
YAP1	Stroke	1	-0.16197	0.149141	0.277469	0.780043	rs10791554	81.5	11:101923553	A/G
YAP1	T2D	1	0.067354	0.102635	0.511663	0.884672	rs10791554	81.5	11:101923553	A/G
YES1	Dementia	1	0.0810552	0.116297	0.485822	0.874502	rs2741189	92.06	18:707511	C/G
YES1	OA	1	0.0787057	0.077531	0.310034	0.803942	rs2741189	92.06	18:707511	C/G
YES1	CAD	1	0.133288	0.0721871	0.0648312	0.509368	rs2741189	92.06	18:707511	C/G
YES1	CKD	1	0.16446	0.137441	0.23147	0.748775	rs2741189	92.06	18:707511	C/G
YES1	COPD	1	0.318347	0.178556	0.0746034	0.53194	rs2741189	92.06	18:707511	C/G
YES1	PD	1	0.0622598	0.259611	0.810471	0.970871	rs2741189	92.06	18:707511	C/G
YES1	Stroke	1	0.382956	0.133917	0.0042411	0.142209	rs2741189	92.06	18:707511	C/G
YES1	T2D	1	0.085754	0.0904529	0.343103	0.820999	rs2741189	92.06	18:707511	C/G
YOD1	Dementia	1	0.0670811	0.0784188	0.392318	0.842763	rs1044145	205.36	1:207217359	C/T
YOD1	OA	1	-0.043461	0.0519642	0.40295	0.845275	rs1044145	205.36	1:207217359	C/T
YOD1	CAD	1	0.0295219	0.0468482	0.528589	0.891889	rs1044145	205.36	1:207217359	C/T
YOD1	CKD	1	0.307061	0.0765292	6.01e-05	0.00662592	rs1044145	205.36	1:207217359	C/T
YOD1	COPD	1	-0.123769	0.111487	0.266926	0.772649	rs1044145	205.36	1:207217359	C/T
YOD1	HF	1	-0.0689707	0.0746396	0.35546	0.828302	rs1044145	205.36	1:207217359	C/T
YOD1	MDD	1	-0.073698	0.0755844	0.329539	0.815507	rs1044145	205.36	1:207217359	C/T
YOD1	PD	1	0.0963701	0.193685	0.618794	0.921816	rs1044145	205.36	1:207217359	C/T
YOD1	Stroke	1	0.156838	0.0888116	0.077403	0.535761	rs1044145	205.36	1:207217359	C/T
YOD1	T2D	1	0.0765292	0.0614123	0.212708	0.729914	rs1044145	205.36	1:207217359	C/T
ZBP1	Dementia	1	-0.0557983	0.0308156	0.0701851	0.525002	rs45521631	1482.26	20:56195349	C/T
ZBP1	OA	1	-0.0129866	0.0189296	0.492684	0.877512	rs45521631	1482.26	20:56195349	C/T
ZBP1	CAD	1	-0.00615729	0.0193871	0.750791	0.957919	rs45521631	1482.26	20:56195349	C/T
ZBP1	CKD	1	-0.05921	0.0391799	0.130728	0.635407	rs45521631	1482.26	20:56195349	C/T
ZBP1	COPD	1	-0.0283944	0.0462234	0.539027	0.896145	rs45521631	1482.26	20:56195349	C/T
ZBP1	HF	1	-0.0759385	0.0324665	0.0193363	0.31607	rs45521631	1482.26	20:56195349	C/T
ZBP1	MDD	1	0.0708758	0.0353279	0.0448321	0.439045	rs45521631	1482.26	20:56195349	C/T
ZBP1	PD	1	0.0397301	0.069005	0.564779	0.90137	rs45521631	1482.26	20:56195349	C/T
ZBP1	Stroke	1	-0.0442424	0.0508458	0.384229	0.84157	rs45521631	1482.26	20:56195349	C/T
ZBP1	T2D	1	0.00638324	0.0249827	0.798332	0.968704	rs45521631	1482.26	20:56195349	C/T
ZBTB16	Dementia	1	0.107875	0.0282892	0.000137136	0.0125058	rs73000929	1873.42	11:113953622	A/G
ZBTB16	OA	1	0.00551699	0.0171379	0.747515	0.956388	rs73000929	1873.42	11:113953622	A/G
ZBTB16	CAD	1	0.00665572	0.0179041	0.710084	0.949797	rs73000929	1873.42	11:113953622	A/G
ZBTB16	CKD	1	-0.00974277	0.0335715	0.771656	0.963525	rs73000929	1873.42	11:113953622	A/G
ZBTB16	COPD	1	0.016551	0.0407318	0.684493	0.941049	rs73000929	1873.42	11:113953622	A/G
ZBTB16	HF	1	0.0354496	0.0272328	0.193011	0.710526	rs73000929	1873.42	11:113953622	A/G
ZBTB16	MDD	1	0.0326324	0.0298152	0.273741	0.777428	rs73000929	1873.42	11:113953622	A/G
ZBTB16	PD	1	0.038032	0.0807593	0.637691	0.927913	rs73000929	1873.42	11:113953622	A/G
ZBTB16	Stroke	1	0.0588088	0.0375625	0.117436	0.614249	rs73000929	1873.42	11:113953622	A/G
ZBTB16	T2D	1	-0.0293457	0.0211289	0.164867	0.68288	rs73000929	1873.42	11:113953622	A/G
ZFYVE19	Dementia	1	-0.0130844	0.0226975	0.564297	0.90137	rs11858010	2296.65	15:41099163	T/C
ZFYVE19	OA	1	-0.0216294	0.0154877	0.162548	0.680532	rs11858010	2296.65	15:41099163	T/C
ZFYVE19	CAD	1	0.0125359	0.0134729	0.352136	0.828302	rs11858010	2296.65	15:41099163	T/C
ZFYVE19	CKD	1	-0.0224304	0.0216294	0.299719	0.798345	rs11858010	2296.65	15:41099163	T/C
ZFYVE19	COPD	1	0.036316	0.0317765	0.253098	0.766194	rs11858010	2296.65	15:41099163	T/C
ZFYVE19	HF	1	-0.0152207	0.0216294	0.481617	0.87331	rs11858010	2296.65	15:41099163	T/C
ZFYVE19	PD	1	-0.0234986	0.0496674	0.636129	0.927377	rs11858010	2296.65	15:41099163	T/C
ZFYVE19	Stroke	1	-0.0170899	0.0253678	0.500512	0.88158	rs11858010	2296.65	15:41099163	T/C
ZFYVE19	T2D	1	-0.0403214	0.0176239	0.0221446	0.336445	rs11858010	2296.65	15:41099163	T/C
ZP3	Dementia	1	0.000633398	0.00741981	0.931971	0.989109	rs10281089	20321.9	7:76017997	T/C
ZP3	OA	1	-0.000723884	0.00506719	0.886403	0.982189	rs10281089	20321.9	7:76017997	T/C
ZP3	CAD	1	0.00162819	0.00446557	0.715403	0.951088	rs10281089	20321.9	7:76017997	T/C
ZP3	CKD	1	0.00642447	0.00705786	0.362687	0.833577	rs10281089	20321.9	7:76017997	T/C
ZP3	COPD	1	-0.00190019	0.0104058	0.855105	0.977773	rs10281089	20321.9	7:76017997	T/C
ZP3	HF	1	0.00941049	0.00714835	0.188021	0.703795	rs10281089	20321.9	7:76017997	T/C
ZP3	PD	1	0.0352893	0.0155635	0.0233632	0.343051	rs10281089	20321.9	7:76017997	T/C
ZP3	Stroke	1	0.00841515	0.00832466	0.312079	0.803942	rs10281089	20321.9	7:76017997	T/C
ZP3	T2D	1	-0.0049767	0.00579107	0.390134	0.842763	rs10281089	20321.9	7:76017997	T/C
Abbreviation: OA, osteoarthritis; CKD, chronic kidney disease; COPD, chronic obstructive pulmonary disease;
CAD, coronary artery disease; MDD, major depressive disorder; HF, heart failure; PD, Parkinson’s disease; T2D, type 2 diabetes

### Sheet: ST2
Supplementary Table 2. Reverse MR and MR-Steiger analyses supported the directionality of 88 of the 89 associations, leading to the exclusion of BTN3A2
Exposure	Outcome	nsnp	Beta	SE	Pval	PFDR	Heterogeneity_p	Heterogeneity_FDR	Pleiotropy_p	Pleiotropy_FDR	Steiger_p	Steiger_FDR
CKD	BTN2A1	33	0.23	0.04	0	0	0	0	0.244	1	9.6e-06	0.0003264
CKD	BTN3A2	33	0.15	0.02	0	0	0.0265	0.512	0.885	1	0.859	1
Dementia	APOE	65	-0.06	0	0	0	0	0	0.262	1	0	0
CAD	LPA	225	0.25	0.06	0	0	0	0	0	0	0	0
T2D	HYOU1	231	-0.03	0.01	0	0.26	0	0	0.725	1	0	0
T2D	NELL1	231	-0.03	0.01	0	0.31	0	0	0.346	1	0	0
CAD	SCARF2	225	-0.04	0.02	0.01	0.65	0	0	0.196	1	1.09e-05	0.0003597
CAD	ABO	225	0.03	0.05	0.52	1	0	0	0.877	1	0	0
T2D	ABO	231	0.02	0.06	0.74	1	0	0	0.628	1	5e-07	2.05e-05
T2D	ACE	231	0.03	0.01	0.02	1	0	0	0.548	1	0.00032	0.0096
Dementia	ACE	65	0	0	0.8	1	0	0	0.236	1	0	0
Dementia	BCAM	65	0	0	0.71	1	0	0	0.813	1	0	0
CAD	BCAM	225	0	0.02	0.83	1	0	0	0.181	1	0	0
T2D	BOLA1	231	0.01	0.01	0.3	1	0.0789	1	0.355	1	0	0
OA	BOLA1	68	-0.03	0.03	0.34	1	0.983	1	0.357	1	0	0
MDD	BTN2A1	5	-0.78	0.81	0.34	1	0	0	0.0491	1	0	0
OA	BTN2A1	67	0.02	0.04	0.69	1	0	0	0.432	1	0.961	1
MDD	BTN3A2	5	1.55	1.59	0.33	1	0	0	0.0705	1	0	0
CAD	C1R	225	0.02	0.01	0.22	1	0.0256	0.512	0.407	1	8e-07	3.12e-05
Dementia	C1R	65	0	0	0.39	1	0	0	0.463	1	0	0
CAD	C1S	225	0.03	0.01	0.02	1	0.124	1	0.244	1	1e-07	4.3e-06
Dementia	C1S	65	0	0	0.21	1	0	0	0.325	1	0	0
CAD	CELSR2	225	-0.06	0.04	0.13	1	0	0	0.521	1	0	0
HF	CELSR2	9	-0.57	0.78	0.46	1	0	0	0.563	1	0	0
OA	DAG1	67	-0.08	0.04	0.04	1	7.46e-05	0.0023872	0.854	1	0.0263	0.5786
CAD	DAG1	225	0.02	0.02	0.22	1	0	0	0.541	1	0.043	0.903
CAD	DUSP13	225	0.03	0.02	0.06	1	0	0	0.19	1	0.162	1
OA	DUSP13	67	0.05	0.03	0.15	1	0.0141	0.3102	0.618	1	0.000156	0.004836
T2D	DUSP13	231	0	0.01	0.86	1	0.00991	0.23784	0.96	1	0	0
T2D	ERI1	231	0.01	0.01	0.23	1	0.838	1	0.395	1	0	0
OA	ERI1	67	0	0.04	0.94	1	1e-07	3.8e-06	0.575	1	0.803	1
CAD	FES	225	-0.01	0.02	0.46	1	0	0	0.818	1	0.0113	0.2712
MDD	FES	5	0.05	0.11	0.66	1	0.0442	0.7956	0.346	1	0.715	1
CKD	FGF5	33	-0.15	0.27	0.59	1	0	0	0.706	1	0	0
CAD	FGF5	225	0.02	0.06	0.77	1	0	0	0.833	1	0	0
CAD	FURIN	225	0.03	0.02	0.1	1	0	0	0.0696	1	0	0
Stroke	FURIN	8	0.01	0.06	0.85	1	0.0551	0.8816	0.632	1	0.208	1
CAD	GRK5	225	0.01	0.01	0.33	1	0.0814	1	0.278	1	1.1e-06	4.07e-05
Stroke	GRK5	8	0.01	0.05	0.82	1	0.237	1	0.528	1	0.0636	1
T2D	HLA-DRA	231	0.05	0.04	0.17	1	0	0	0.662	1	0	0
PD	HLA-DRA	21	-0.15	0.17	0.37	1	0	0	0.491	1	0	0
COPD	HLA-DRA	11	0.28	0.39	0.47	1	0	0	0.243	1	0	0
CAD	HYOU1	225	-0.01	0.02	0.78	1	0	0	0.554	1	0	0
CAD	INHBC	225	0.02	0.01	0.18	1	0	0	0.0948	1	0.13	1
CKD	INHBC	33	0.01	0.02	0.72	1	0.0968	1	0.474	1	3.64e-05	0.0011648
CAD	ITIH4	225	0.06	0.02	0.02	1	0	0	0.373	1	0	0
OA	ITIH4	67	0.07	0.05	0.15	1	0	0	0.9	1	0.12	1
HF	LPA	9	1.35	1.07	0.21	1	0	0	0.131	1	0	0
PD	LRRC37A2	21	0.2	0.21	0.34	1	0	0	0.258	1	0	0
Dementia	LRRC37A2	65	0	0	0.83	1	0	0	0.302	1	0	0
OA	LRRC37A2	67	-0.01	0.04	0.86	1	0	0	0.802	1	6e-07	2.4e-05
T2D	MSRA	231	-0.01	0.01	0.5	1	0.0197	0.4137	0.896	1	0	0
OA	MSRA	67	-0.02	0.04	0.58	1	1e-07	3.8e-06	0.981	1	0.738	1
T2D	NCR3LG1	231	-0.04	0.03	0.18	1	0	0	0.705	1	0	0
COPD	NCR3LG1	11	0.01	0.02	0.62	1	0.339	1	0.152	1	0.0558	1
CAD	NELL1	225	-0.04	0.02	0.01	1	0	0	0.77	1	0.479	1
COPD	NUCB2	11	-0.04	0.04	0.26	1	0.000733	0.019058	0.394	1	0.638	1
T2D	NUCB2	231	0	0.02	0.96	1	0	0	0.546	1	0	0
COPD	PILRA	11	0.02	0.03	0.47	1	0.000252	0.007308	0.118	1	0.582	1
Dementia	PILRA	65	0	0.01	0.9	1	0	0	0.366	1	0	0
COPD	PILRB	11	0.01	0.03	0.86	1	4.93e-05	0.0016762	0.0597	1	0.452	1
Dementia	PILRB	65	0	0.01	0.91	1	0	0	0.418	1	0	0
CAD	PROCR	225	-0.04	0.04	0.33	1	0	0	0.948	1	0	0
OA	PROCR	67	-0.01	0.09	0.92	1	0	0	0.701	1	0	0
Dementia	PRSS53	65	0	0	0.2	1	0	0	0.594	1	0	0
PD	PRSS53	21	-0.14	0.21	0.49	1	0	0	0.503	1	0	0
CAD	RBPMS2	225	0.02	0.01	0.11	1	0.000683	0.018441	0.652	1	0.000361	0.010469
CKD	RBPMS2	33	0.03	0.02	0.14	1	0.345	1	0.108	1	7.9e-06	0.0002765
T2D	SEZ6L2	231	-0.02	0.01	0.11	1	0	0	0.861	1	0	0
Dementia	SEZ6L2	65	0	0	0.73	1	0	0	0.317	1	0	0
CAD	SMAD3	225	0.01	0.03	0.81	1	0	0	0.276	1	0	0
OA	SMAD3	67	0	0.04	0.93	1	0.000294	0.008232	0.552	1	0.0216	0.4968
T2D	SPRED2	231	0.01	0.01	0.59	1	0.000243	0.00729	0.661	1	0	0
OA	SPRED2	66	0.01	0.03	0.8	1	0.0131	0.3013	0.638	1	0.000574	0.016072
T2D	SV2A	231	0.01	0.01	0.53	1	0.531	1	0.245	1	0	0
OA	SV2A	68	0.01	0.03	0.72	1	0.784	1	0.826	1	0	0
T2D	TNFRSF6B	231	0.02	0.01	0.05	1	5e-07	1.8e-05	0.579	1	0	0
Stroke	TNFRSF6B	8	0.23	0.14	0.09	1	0	0	0.712	1	9e-07	3.42e-05
COPD	TNFRSF6B	11	0	0.03	0.88	1	0.0767	1	0.787	1	0.236	1
CAD	WARS1	225	0.02	0.02	0.25	1	0	0	0.139	1	0.728	1
Stroke	WARS1	8	0.1	0.17	0.56	1	0	0	0.938	1	3e-07	1.26e-05
CAD	NUDT5	225	0.02	0.01	0.1	1	0.000208	0.006448	0.315	1	0.00464	0.117109
T2D	NUDT5	231	0.01	0.01	0.59	1	4.63e-05	0.0016205	0.266	1	0	0
Dementia	PRSS8	65	0	0	0.14	1	5.69e-05	0.0018777	0.616	1	0	0
PD	PRSS8	21	-0.03	0.02	0.22	1	0	0	0.43	1	0.971	1
COPD	SCARF2	11	0.03	0.03	0.21	1	0.0494	0.8398	0.689	1	0.455	1
CAD	APOE	225	-0.14	0.07	0.04	1	0	0	0.125	1	0	0
COPD	APOE	11	-0.01	0.03	0.72	1	0.112	1	0.846	1	0.172	1
T2D	APOE	231	0.01	0.05	0.84	1	0	0	0.928	1	0	0
OA	ITIH3	67	0.02	0.03	0.49	0.84	0.0086275	0.215688	0.923918	1	0.0008142	0.0219834
CAD	ITIH3	225	0.03	0.02	0.05	0.33	0	0	0.315524	1	0.0045042	0.117109
OA	MST1	67	0.14	0.22	0.52	0.84	0	0	0.765578	1	0	0
CAD	MST1	225	0.04	0.03	0.14	0.54	0	0	0.639655	1	0	0
OA	SF3B4	68	-0.02	0.03	0.51	0.84	0.230012	1	0.673526	1	1.1e-06	4.07e-05
T2D	SF3B4	231	0	0.01	0.63	0.89	0.487986	1	0.0787415	1	0	0
Abbreviation: OA, osteoarthritis; CKD, chronic kidney disease; COPD, chronic obstructive pulmonary disease; CAD, coronary artery disease;
MDD, major depressive disorder; HF, heart failure; PD, Parkinson’s disease; T2D, type 2 diabetes

### Sheet: ST3
Supplementary Table 3.Cross-platform replication of 43 shared plasma proteins in an independent Icelandic proteomic cohort (N=35,559; SomaLogic platform) a,b
Exposure	Outcome	nsnp	Beta	SE	Pval	PFDR	SNP	F-statistic	CHR:POS	EA/OA
ACE	Dementia	1	-0.187609	0.0353261	1.09163e-07	2.4016e-06	rs3730025	868.177	17:63480412	A/G
ACE	T2D	1	-0.0148913	0.0286957	0.603803	0.862559	rs3730025	868.177	17:63480412	A/G
APOE	T2D	1	0.293158	0.0405263	4.6978e-13	1.26841e-11	rs483082	351.916	19:44912921	G/T
APOE	COPD	1	0.167895	0.0731579	0.0217352	0.152146	rs483082	351.916	19:44912921	G/T
APOE	CAD	1	-0.0392456	0.0319613	0.21948	0.690387	rs483082	351.916	19:44912921	G/T
BCAM	Dementia	1	-0.197778	0.105556	0.060974	0.365844	rs1135062	8100000000	19:44819487	G/A
BCAM	CAD	1	0.0858059	0.0629118	0.172597	0.690387	rs1135062	8100000000	19:44819487	G/A
C1R	CAD	1	0.0914811	0.0144552	2.47386e-10	6.43203e-09	rs12146727	260100000000	12:7063032	G/A
C1R	Dementia	1	0.107059	0.0237255	6.40992e-06	0.000134608	rs12146727	260100000000	12:7063032	G/A
C1s	CAD	1	0.0583192	0.00921518	2.47386e-10	6.43203e-09	rs12146727	640000000000	12:7063032	G/A
C1s	Dementia	1	0.06825	0.015125	6.40992e-06	0.000134608	rs12146727	640000000000	12:7063032	G/A
INHBC	CKD	1	0.361667	0.135	0.00738397	0.0590717	rs12423654	51.6125	12:57444367	T/C
INHBC	CAD	1	0.064784	0.0823173	0.43128	0.862559	rs12423654	51.6125	12:57444367	T/C
ITIH3	OA	1	-0.0433333	0.0116667	0.000203778	0.0028529	rs2071044	230400000000	3:52813585	T/C
ITIH3	CAD	1	0.0354271	0.0102767	0.00056618	0.00679416	rs2071044	230400000000	3:52813585	T/C
MST1	CAD	1	0.0263957	0.00440052	1.99366e-09	4.58541e-08	rs1131095	1512900000000	3:49676792	T/C
MST1	OA	1	-0.0215447	0.00495935	1.39744e-05	0.000265514	rs1131095	1512900000000	3:49676792	T/C
NELL1	T2D	1	0.0461321	0.0134906	0.000627178	0.00689896	rs8176786	1123600000000	11:20937848	T/C
NELL1	CAD	1	0.0350728	0.010406	0.000750493	0.00750493	rs8176786	1123600000000	11:20937848	T/C
NUDT5	T2D	1	0.348571	0.0914286	0.000137568	0.00206352	rs2399786	78.7415	10:12173181	T/C
NUDT5	CAD	1	0.10856	0.0699596	0.12072	0.603599	rs2399786	78.7415	10:12173181	T/C
PRSS8	Dementia	1	-0.791429	0.131429	1.72553e-09	4.14127e-08	rs55667375	55.9081	16:31144137	T/C
PRSS8	PD	1	1.17143	0.292857	6.33425e-05	0.00101348	rs55667375	55.9081	16:31144137	T/C
SCARF2	COPD	1	-0.37	0.091875	5.64424e-05	0.000959521	rs738087	248.644	22:20421260	G/A
SCARF2	CAD	1	0.141881	0.0393641	0.000312961	0.00406849	rs738087	248.644	22:20421260	G/A
SF3B4	T2D	1	0.605556	0.145556	3.17822e-05	0.00057208	rs141494464	37.1453	1:149875751	C/T
SF3B4	OA	1	0.407778	0.121111	0.000759983	0.00750493	rs141494464	37.1453	1:149875751	C/T
Abbreviation: OA, osteoarthritis; CKD, chronic kidney disease; COPD,
chronic obstructive pulmonary disease; CAD, coronary artery disease; PD, Parkinson’s disease; T2D, type 2 diabetes
a Among the 43 identified proteins, 13 proteins with 26 associations with diseases were
overlapped between studies from Benjamin et al. and Egil et al.
b IVs were selected from cis-pQTLs identified in the Icelandic cohort, prioritizing variants overlapping with
the UK Biobank discovery analysis or, if unavailable, the strongest shared
cis-pQTL for the corresponding protein–disease pair.

### Sheet: ST4
Supplementary Table 4. Sensitivity analyses of five replicated proteins using alternative cis-pQTL instruments derived from the Icelandic cohort GWAS summary statistics (N=35,559; SomaLogic platform) a.
Exposure	Outcome	nsnp	Beta	SE	Pval	PFDR	SNP	F_statistic	CHR:POS	EA/OA	Heterogeneity_p	Heterogeneity_FDR	Pleiotropy_p	Pleiotropy_FDR	Steiger_p	Steiger_FDR
C1R	Dementia	4	0.0873215	0.0258013	0.00071338	0.00570704	rs1126605; rs12146727; rs139531404; rs6487290	178.43; 2189; 123.42; 42.22	12:7089608; 12:7063032; 12:7090144; 12:7103481	T/C; G/A; G/C; T/C	0.15942	0.478259	0.366132	1	2.63233e-241	1.052e-240
C1R	CAD	4	0.0837262	0.0123561	1.23451e-11	1.23e-10	rs1126605; rs12146727; rs139531404; rs6487290	178.43; 2189; 123.42; 42.22	12:7089608; 12:7063032; 12:7090144; 12:7103481	T/C; G/A; G/C; T/C	0.638263	0.638263	0.964666	1	2.8645e-253	1.43e-252
C1S	Dementia	1	0.000421842	0.0250293	0.986553	0.986553	rs117276717	586.054	12:7062841	C/T	NA	NA	NA	NA	NA	NA
C1S	CAD	1	-0.031014	0.019773	0.116764	0.421205	rs117276717	586.054	12:7062841	C/T	NA	NA	NA	NA	NA	NA
NELL1	CAD	5	0.0237042	0.0137289	0.084241	0.421205	rs116921725; rs117839762; rs146222427; rs7115020; rs8176786	25.71; 560.15; 51.24; 299.5; 7321.78	11:20804085; 11:20847704; 11:20919317; 11:21100948; 11:20937848	A/T; G/A; T/G; C/T; T/C	0.0741833	0.370916	0.173457	0.693826	0	0
NELL1	T2D	3	0.0350258	0.0218531	0.108983	0.421205	rs116921725; rs117839762; rs8176786	25.71; 560.15; 7321.78	11:20804085; 11:20847704; 11:20937848	A/T; G/A; T/C	0.0483002	0.289801	0.910008	1	5.95406e-304	3.57e-303
PRSS8	Dementia	2	-0.601317	0.369714	0.103856	0.421205	rs55667375; rs759517246	43.60; 166.46	16:31144137; 16:31020836	T/C; A/AAACT	0.00136761	0.00957326	NA	NA	2.34114e-35	2.34e-35
PRSS8	PD	1	1.37353	0.343384	6.33425e-05	0.0005697	rs55667375	43.6029	16:31144137	T/C	NA	NA	NA	NA	NA	NA
SCARF2	CAD	2	0.101897	0.0556703	0.0671955	0.403173	rs5997411; rs738087	133.58; 248.63	22:20429198; 22:20421260	A/C; G/A	0.0796014	0.370916	NA	NA	8.61102e-78	2.583e-77
SCARF2	COPD	2	-0.304047	0.091426	0.000882265	0.00617586	rs5997411; rs738087	133.58; 248.63	22:20429198; 22:20421260	A/C; G/A	0.207212	0.478259	NA	NA	6.91901e-73	1.384e-72
Abbreviation: COPD, chronic obstructive pulmonary disease; CAD, coronary artery disease; PD, Parkinson’s disease; T2D, type 2 diabetes
a MR analyses were performed using cis-pQTL instruments directly selected from the Egil et al. study.

### Sheet: ST5
Supplementary Table 5. Multi-trait colocalization analysis for plasma protein and multimorbidity by the HyPrColoc method a
Traits	posterior_prob	regional_prob	candidate_snp	posterior_explained_by_snp	dropped_trait
PRSS53, Dementia, PD	0.58	0.63	rs12918327	1	NA
SCARF2, CAD, COPD	0.51	0.71	rs9610955	0.41	NA
GRK5, CAD, Stroke	0.56	0.6	rs10886430	1	NA
PILRA, Dementia, COPD	0.76	0.97	rs1859788	1	NA
PILRB, Dementia, COPD	0.76	0.97	rs1859788	1	NA
C1R, Dementia, CAD	0.86	0.99	rs10849546	0.55	NA
HYOU1, CAD, T2D	0.86	1	rs1177562	0.52	NA
BTN2A1, CKD, MDD	0.93	0.99	rs71206067	0.96	NA
CELSR2, CAD, HF	0.94	1	rs12740374	1	NA
FGF5, CAD, CKD	0.98	1	rs12509595	1	NA
ABO, CAD, T2D	0.99	1	rs635634	1	NA
a The table only showed significant results from multi-trait colocalization analysis.
Abbreviation: OA, osteoarthritis; CKD, chronic kidney disease; COPD, chronic obstructive pulmonary disease; CAD,
coronary artery disease; MDD, major depressive disorder; HF, heart failure; PD, Parkinson’s disease;
T2D, type 2 diabetes

### Sheet: ST6
Supplementary Table 6. Translational context of potential drug targets without confirmed pharmacological actionsa
Gene	Drug name	Druggable Group	Type	Pharmacological action?/Actions	Current Indications
ABO	Uridine-5'-Diphosphate	Preclinical	Small Molecule	UnKnown/UnKnown	NA
ABO	Galactose-uridine-5'-diphosphate	Preclinical	Small Molecule	UnKnown/UnKnown	NA
ABO	2-Hexyloxy-6-Hydroxymethyl-Tetrahydro-Pyran-3,4,5-Triol	experimental	Small Molecule	UnKnown/UnKnown	NA
ABO	2-Hexyloxy-6-Hydroxymethyl-Tetrahydro-Pyran-3,4,5-Triol	experimental	Small Molecule	UnKnown/UnKnown	NA
ABO	4-AMINO-2-HEXYLOXY-6-HYDROXYMETHYL-TETRAHYDRO-PYRAN-3,5-DIOL	experimental	Small Molecule	UnKnown/UnKnown	NA
ABO	4-AMINO-2-OCTYLOXY-6-HYDROXYMETHYL-TETRAHYDRO-PYRAN-3,5-DIOL	experimental	Small Molecule	UnKnown/UnKnown	NA
ABO	BETA-METHYLLACTOSIDE	experimental	Small Molecule	UnKnown/UnKnown	NA
ABO	GALACTOSE GREASE	experimental	Small Molecule	UnKnown/UnKnown	NA
ABO	Galactose-uridine-5'-diphosphate		Small Molecule	UnKnown/UnKnown	NA
ABO	H TYPE II TRISACCHARIDE	experimental	Small Molecule	UnKnown/UnKnown	NA
ABO	Human blood group H type 1 trisaccharide	investigationall	Small Molecule	UnKnown/UnKnown	NA
ABO	octyl 3-amino-3-deoxy-2-O-(2,6-dideoxy-alpha-L-lyxo-hexopyranosyl)-beta-D-galactopyranoside	experimental	Small Molecule	UnKnown/UnKnown	NA
ABO	octyl 3-deoxy-2-O-(6-deoxy-alpha-L-galactopyranosyl)-beta-D-xylo-hexopyranoside	experimental	Small Molecule	UnKnown/UnKnown	NA
ABO	Uridine-5'-Diphosphate	experimental	Small Molecule	UnKnown/UnKnown	NA
ABO	Uridine-Diphosphate-N-Acetylgalactosamine	experimental	Small Molecule	UnKnown/UnKnown	NA
C1R	Daclizumab	In clinical trials	Biotech	UnKnown/UnKnown	Treat relapsing forms of multiple sclerosis.
C1R	Gabexate	In clinical trials	Small Molecule	No/Inbibitor	Treat acute pancreatitis.
C1R	Zinc	Approved	Small Molecule	UnKnown/UnKnown	Treat documented zinc deficiency.
C1R	Zinc acetate	Approved	Small Molecule	UnKnown/UnKnown	Treat zinc deficiency.
C1R	Zinc chloride	Approved	Small Molecule	Unknown/Modulator	Treat zinc deficiencies and associated symptoms and total parenteral nutrition.
C1R	Zinc sulfate, unspecified form	Approved	Small Molecule	Unknown/Modulator	Zinc supplement indicated in parenteral nutrition.
CELSR2	Not currently list as druggable	Potential drug target	NA	NA	NA
HYOU1	Not currently list as druggable	Potential drug target	NA	NA	NA
a Data is extracted from the DrugBank (accessed on April 2025) and OpenTargets (accessed on June 2025).

### Sheet: ST7
Supplementary Table 7. Significant results of phenome-wide association studies for 4 identified protein targets (P < 5 × 10-8)
Protein	Category	Outcome/trait	Variant ID	Effect allele	Other allele	Study (PMID)	N_cases	Association	Pval
ABO	Activities	Cholesterol lowering medication	rs505922	C	T	31427789	176050	positive	2.62e-09
ABO	Activities	Cholesterol lowering medication	rs505922	C	T	31427789	207533	positive	3.31e-09
ABO	Cardiovascular	Hypertension	rs505922	C	T	31427789	289307	negative	2.55e-12
ABO	Cardiovascular	High blood pressure	rs505922	C	T	30940143	458554	negative	1.5e-11
ABO	Cardiovascular	CAD (SOFT definition including angina)	rs505922	C	T	28714975	148815	positive	1.81e-11
ABO	Cardiovascular	Diastolic Blood Pressure (automated reading)	rs505922	C	T	31427789	361411	negative	8.24e-11
ABO	Cardiovascular	High blood pressure	rs505922	C	T	31427789	385699	negative	1.9e-10
ABO	Endocrine	Thyroid-stimulating hormone	rs505922	C	T	30367059	54288	positive	1.57e-14
ABO	Endocrine	Type 2 Diabetes	rs505922	C	T	30297969	898130	positive	5.4e-12
ABO	Endocrine	Thyroid-stimulating hormone (female)	rs505922	C	T	30367059	30236	positive	9.82e-10
ABO	Endocrine	Type 2 Diabetes	rs505922	C	T	30054458	659256	positive	2.55e-08
ABO	Environmental	HMG CoA reductase inhibitors	rs505922	C	T	31015401	290385	positive	3.9e-19
ABO	Environmental	Antithrombotic agents	rs505922	C	T	31015401	153639	positive	3.4e-13
ABO	Environmental	Salicylic acid and derivatives	rs505922	C	T	31015401	112010	positive	2.8e-09
ABO	Gastrointestinal	Diverticular disease	rs505922	C	T	30661054	451099	negative	4.5e-15
ABO	Gastrointestinal	Diverticular disease	rs505922	C	T	30177863	409728	negative	1.58e-13
ABO	Gastrointestinal	K57 Diverticular disease of intestine	rs505922	C	T	31427789	244890	negative	1.5e-08
ABO	Immunological	Hematocrit (three-way meta)	rs505922	C	T	27863252	173039	negative	6.09e-26
ABO	Immunological	Monocyte count (two-way meta)	rs505922	C	T	27863252	131544	negative	3.06e-25
ABO	Immunological	Monocyte count (three-way meta)	rs505922	C	T	27863252	170721	negative	4.13e-25
ABO	Immunological	Hematocrit (two-way meta)	rs505922	C	T	27863252	132699	negative	7.46e-25
ABO	Immunological	Hemoglobin concentration (two-way meta)	rs505922	C	T	27863252	132596	negative	2.29e-24
ABO	Immunological	Hemoglobin concentration (three-way meta)	rs505922	C	T	27863252	172925	negative	1.05e-23
ABO	Immunological	Red blood cell count (three-way meta)	rs505922	C	T	27863252	172952	negative	1.3e-15
ABO	Immunological	Red blood cell count (two-way meta)	rs505922	C	T	27863252	132690	negative	3.03e-15
ABO	Immunological	White blood cell count (three-way meta)	rs505922	C	T	27863252	172435	negative	1.48e-11
ABO	Immunological	Monocyte percentage of white cells (two-way meta)	rs505922	C	T	27863252	131305	negative	1.9e-10
ABO	Immunological	White blood cell count (two-way meta)	rs505922	C	T	27863252	131969	negative	3.62e-10
ABO	Immunological	Monocyte percentage of white cells (three-way meta)	rs505922	C	T	27863252	170494	negative	1.79e-09
ABO	Immunological	Myeloid white cell count (three-way meta)	rs505922	C	T	27863252	169219	negative	1.8e-09
ABO	Immunological	Myeloid white cell count (two-way meta)	rs505922	C	T	27863252	130268	negative	1.62e-08
ABO	Metabolic	Activated partial thromboplastin time	rs505922	C	T	29403010	37767	negative	1.41e-66
ABO	Metabolic	Total cholesterol	rs505922	C	T	24097068	188577	positive	3.64e-26
ABO	Metabolic	LDL	rs505922	C	T	24097068	188577	positive	2.72e-24
ABO	Metabolic	Legs-leg fat ratio (male)	rs505922	C	T	30664634	167431	negative	1.93e-21
ABO	Metabolic	Impedance of arm (left)	rs505922	C	T	31427789	379803	positive	1.9e-19
ABO	Metabolic	Trunk-trunk fat ratio (male)	rs505922	C	T	30664634	167431	positive	4.18e-19
ABO	Metabolic	Impedance of arm (right)	rs505922	C	T	31427789	379786	positive	4.65e-19
ABO	Metabolic	Glycine level	rs505922	C	T	30837465	80003	negative	6.14e-14
ABO	Metabolic	Non-cancer illness code, self-reported: high cholesterol	rs505922	C	T	31427789	289307	positive	3.59e-13
ABO	Metabolic	Peptide::Fibrinogen cleavage peptide::ADpSGEGDFXAEGGGVR*	rs505922	C	T	24816252	3939	positive	7.76e-13
ABO	Metabolic	Total cholesterol	rs505922	C	T	29403010	128305	positive	8.04e-12
ABO	Metabolic	Waist-hip ratio (adjusted for BMI, male)	rs505922	C	T	30239722	315284	positive	1.92e-10
ABO	Metabolic	Arm fat-free mass (right)	rs505922	C	T	31427789	379723	negative	3.62e-09
ABO	Metabolic	Arm predicted mass (right)	rs505922	C	T	31427789	379716	negative	4.01e-09
ABO	Metabolic	Arm fat-free mass (left)	rs505922	C	T	31427789	379653	negative	4.92e-09
ABO	Metabolic	Creatine kinase	rs505922	C	T	29403010	106080	positive	5.1e-09
ABO	Metabolic	Arm predicted mass (left)	rs505922	C	T	31427789	379638	negative	6.14e-09
ABO	Metabolic	Glycine level	rs505922	C	T	31070104	30118	negative	1.76e-08
ABO	Metabolic	Arm fat percentage (right)	rs505922	C	T	31427789	379752	positive	1.99e-08
ABO	Metabolic	Arm fat percentage (left)	rs505922	C	T	31427789	379699	positive	3.08e-08
ABO	Metabolic	Lactate dehydrogenase	rs505922	C	T	29403010	126319	positive	3.38e-08
ABO	Mortality	Z86 Personal history of certain other diseases	rs505922	C	T	31427789	244890	positive	5.78e-10
ABO	Mortality	Z92 Personal history of medical treatment	rs505922	C	T	31427789	244890	positive	7.64e-09
ABO	Neoplasms	Pancreatic cancer	rs505922	C	T	22523087	7785	negative	3.77e-08
ABO	Respiratory	PEF	rs505922	C	T	30804560	345265	negative	3.47e-14
ABO	Respiratory	PEF	rs505922	C	T	30804560	321047	negative	4.74e-14
ABO	Respiratory	FEV1	rs505922	C	T	30804560	321047	negative	9.57e-09
ABO	Respiratory	FEV1	rs505922	C	T	30804560	400102	negative	1.59e-08
ABO	Respiratory	Hayfever, allergic rhinitis or eczema	rs505922	C	T	31427789	385822	positive	1.86e-08
ABO	Skeletal	Heel bone mineral density	rs505922	C	T	30048462	394929	negative	2.1e-16
ABO	Skeletal	Estimated bone mineral density from heel ultrasounds	rs505922	C	T	30598549	426824	negative	4.4e-13
ABO	Skeletal	Estimated BMD	rs505922	C	T	28869591	142487	negative	7.4e-09
C1R	Metabolic	Activated partial thromboplastin time	rs10849546	G	A	29403010	37767	positive	3.78e-08
CELSR2	Activities	Cholesterol lowering medication	rs12740374	T	G	31427789	176050	negative	8.3e-77
CELSR2	Activities	simvastatin	rs12740374	T	G	31427789	280443	negative	1.03e-43
CELSR2	Activities	Cholesterol lowering medication	rs12740374	T	G	31427789	207533	negative	5.86e-43
CELSR2	Activities	atorvastatin	rs12740374	T	G	31427789	280443	negative	5.25e-33
CELSR2	Activities	Aspirin	rs12740374	T	G	31427789	382089	negative	1.03e-11
CELSR2	Activities	Number of treatments/medications taken	rs12740374	T	G	31427789	386581	negative	1.96e-10
CELSR2	Activities	Aspirin	rs12740374	T	G	31427789	280443	negative	5.09e-10
CELSR2	Cardiovascular	CAD (SOFT definition including angina)	rs12740374	T	G	28714975	148815	negative	6.49e-27
CELSR2	Cardiovascular	CAD	rs12740374	T	G	26343387	184305	negative	4.63e-23
CELSR2	Cardiovascular	I25 Chronic ischemic heart disease	rs12740374	T	G	31427789	300791	negative	5.73e-18
CELSR2	Cardiovascular	I25 Chronic ischemic heart disease	rs12740374	T	G	31427789	244890	negative	7.06e-16
CELSR2	Cardiovascular	I20 Angina pectoris	rs12740374	T	G	31427789	244890	negative	1.62e-14
CELSR2	Cardiovascular	Angina	rs12740374	T	G	31427789	289307	negative	6.78e-14
CELSR2	Cardiovascular	Angina	rs12740374	T	G	31427789	385699	negative	1.84e-13
CELSR2	Cardiovascular	CAD	rs12740374	T	G	23202125	194427	negative	2.28e-10
CELSR2	Cardiovascular	CAD	rs12740374	T	G	21378990	86995	negative	1.64e-09
CELSR2	Environment	Illnesses of father: Heart disease	rs12740374	T	G	31427789	355137	negative	9.09e-11
CELSR2	Environmental	HMG CoA reductase inhibitors	rs12740374	T	G	31015401	290385	negative	2.3e-119
CELSR2	Environmental	Antithrombotic agents	rs12740374	T	G	31015401	153639	negative	3e-20
CELSR2	Environmental	Salicylic acid and derivatives	rs12740374	T	G	31015401	112010	negative	4.8e-16
CELSR2	Environmental	Agents acting on the renin-angiotensin system	rs12740374	T	G	31015401	237530	negative	4.6e-11
CELSR2	Environmental	Beta blocking agents	rs12740374	T	G	31015401	224024	negative	4.1e-08
CELSR2	Metabolic	LDL	rs12740374	T	G	24097068	188577	negative	2.41e-272
CELSR2	Metabolic	Total cholesterol	rs12740374	T	G	24097068	188577	negative	7.65e-187
CELSR2	Metabolic	Non-cancer illness code, self-reported: high cholesterol	rs12740374	T	G	31427789	289307	negative	6.82e-105
CELSR2	Metabolic	LDL	rs12740374	T	G	31217584	32221	negative	7.55e-81
CELSR2	Metabolic	Total cholesterol	rs12740374	T	G	31217584	33185	negative	1.01e-65
CELSR2	Metabolic	E78 Disorders of lipoprotein metabolism and other lipidemias	rs12740374	T	G	31427789	244890	negative	2.81e-51
CELSR2	Metabolic	LDL	rs12740374	T	G	29403010	72866	negative	2.12e-28
CELSR2	Metabolic	Total cholesterol	rs12740374	T	G	29403010	128305	negative	6.91e-27
CELSR2	Metabolic	Cholesterol esters in large LDL	rs12740374	T	G	27005778	19273	negative	1.67e-26
CELSR2	Metabolic	Free cholesterol in large LDL	rs12740374	T	G	27005778	21555	negative	1.94e-26
CELSR2	Metabolic	Cholesterol esters in medium LDL	rs12740374	T	G	27005778	19273	negative	4.98e-26
CELSR2	Metabolic	Total cholesterol in large LDL	rs12740374	T	G	27005778	21552	negative	5.72e-26
CELSR2	Metabolic	Total cholesterol in LDL	rs12740374	T	G	27005778	21559	negative	1.05e-25
CELSR2	Metabolic	Total lipids in large LDL	rs12740374	T	G	27005778	19273	negative	1.28e-25
CELSR2	Metabolic	Total cholesterol in medium LDL	rs12740374	T	G	27005778	21559	negative	2.49e-25
CELSR2	Metabolic	Concentration of large LDL particles	rs12740374	T	G	27005778	19273	negative	1.22e-24
CELSR2	Metabolic	Total cholesterol in small LDL	rs12740374	T	G	27005778	21556	negative	3.26e-24
CELSR2	Metabolic	Total lipids in medium LDL	rs12740374	T	G	27005778	19273	negative	3.52e-24
CELSR2	Metabolic	Total cholesterol in IDL	rs12740374	T	G	27005778	19273	negative	1.1e-23
CELSR2	Metabolic	Concentration of medium LDL particles	rs12740374	T	G	27005778	19273	negative	3.1e-23
CELSR2	Metabolic	Phospholipids in large LDL	rs12740374	T	G	27005778	21550	negative	4.01e-23
CELSR2	Metabolic	LDL	rs12740374	T	G	28334899	31732	negative	8.52e-23
CELSR2	Metabolic	Free cholesterol in IDL	rs12740374	T	G	27005778	21559	negative	1.72e-22
CELSR2	Metabolic	Total lipids in IDL	rs12740374	T	G	27005778	19273	negative	1.77e-21
CELSR2	Metabolic	Phospholipids in medium LDL	rs12740374	T	G	27005778	21558	negative	1.66e-20
CELSR2	Metabolic	Phospholipids in IDL	rs12740374	T	G	27005778	21559	negative	2.22e-20
CELSR2	Metabolic	Concentration of IDL particles	rs12740374	T	G	27005778	19273	negative	4.65e-20
CELSR2	Metabolic	Total lipids in small LDL	rs12740374	T	G	27005778	19273	negative	5.54e-20
CELSR2	Metabolic	Total cholesterol	rs12740374	T	G	28334899	27657	negative	1.11e-18
CELSR2	Metabolic	Concentration of small LDL particles	rs12740374	T	G	27005778	19273	negative	1.16e-18
CELSR2	Metabolic	Serum total cholesterol	rs12740374	T	G	27005778	21491	negative	5.65e-17
CELSR2	Metabolic	Phospholipids in very small VLDL	rs12740374	T	G	27005778	19273	negative	4.08e-16
CELSR2	Metabolic	HDL	rs12740374	T	G	24097068	188577	positive	1.69e-15
CELSR2	Metabolic	Esterified cholesterol	rs12740374	T	G	27005778	13497	negative	5.03e-15
CELSR2	Metabolic	Estimated glomerular filtration rate	rs12740374	T	G	31152163	765348	negative	1.99e-14
CELSR2	Metabolic	Estimated glomerular filtration rate	rs12740374	T	G	31152163	567460	negative	2.71e-13
CELSR2	Metabolic	ApoB	rs12740374	T	G	27005778	20690	negative	5e-13
CELSR2	Metabolic	Free cholesterol	rs12740374	T	G	27005778	13497	negative	1.69e-11
CELSR2	Metabolic	Trunk predicted mass	rs12740374	T	G	31427789	379469	positive	4.45e-10
CELSR2	Metabolic	Trunk fat-free mass	rs12740374	T	G	31427789	379507	positive	4.58e-10
CELSR2	Metabolic	Triglycerides in IDL	rs12740374	T	G	27005778	19273	negative	7.37e-10
CELSR2	Metabolic	Total lipids in very small VLDL	rs12740374	T	G	27005778	19273	negative	9.16e-10
CELSR2	Metabolic	Whole body fat-free mass	rs12740374	T	G	31427789	379804	positive	2.1e-09
CELSR2	Metabolic	Whole body water mass	rs12740374	T	G	31427789	379835	positive	3.58e-09
CELSR2	Metabolic	Concentration of very small VLDL particles	rs12740374	T	G	27005778	19273	negative	4.32e-09
CELSR2	Metabolic	Sphingomyelins	rs12740374	T	G	27005778	13476	negative	4.59e-09
CELSR2	Metabolic	Arm fat-free mass (right)	rs12740374	T	G	31427789	379723	positive	5.55e-09
CELSR2	Metabolic	Total cholesterol in small VLDL	rs12740374	T	G	27005778	21557	negative	8.01e-09
CELSR2	Metabolic	Arm predicted mass (right)	rs12740374	T	G	31427789	379716	positive	1.19e-08
CELSR2	Metabolic	Estimated glomerular filtration rate	rs12740374	T	G	31015462	350504	negative	2.54e-08
CELSR2	Mortality	Z95 Presence of cardiac and vascular implants and grafts	rs12740374	T	G	31427789	244890	negative	6.11e-16
CELSR2	Mortality	Z82 Family history of certain disabilities and chronic diseases (leading to disablement)	rs12740374	T	G	31427789	244890	negative	9.37e-10
CELSR2	Mortality	Number of self-reported non-cancer illnesses	rs12740374	T	G	31427789	386581	negative	2.06e-08
CELSR2	Nutritional	Flora Pro-Active or Benecol	rs12740374	T	G	31427789	201144	negative	1.89e-12
CELSR2	Skeletal	Height	rs12740374	T	G	30124842	693529	positive	1.4e-20
CELSR2	Skeletal	Standing height	rs12740374	T	G	31427789	385748	positive	1.22e-09
CELSR2	Skeletal	Estimated bone mineral density from heel ultrasounds	rs12740374	T	G	30598549	426824	positive	1.1e-08
CELSR2	Skeletal	Heel bone mineral density	rs12740374	T	G	30048462	394929	positive	2.8e-08
HYOU1	Metabolic	Waist-hip ratio	rs2509121	T	C	30239722	697734	positive	2.16e-13
HYOU1	Metabolic	BMI	rs2509121	T	C	30239722	806834	positive	4.34e-13
HYOU1	Metabolic	Leg fat percentage (left)	rs2509121	T	C	31427789	379786	positive	9.79e-13
HYOU1	Metabolic	Leg fat percentage (right)	rs2509121	T	C	31427789	379806	positive	1.29e-11
HYOU1	Metabolic	BMI	rs2509121	T	C	31427789	385336	positive	6.87e-11
HYOU1	Metabolic	Waist circumference	rs2509121	T	C	31427789	385932	positive	8.09e-11
HYOU1	Metabolic	BMI	rs2509121	T	C	31427789	379831	positive	1.96e-10
HYOU1	Metabolic	Body fat percentage	rs2509121	T	C	31427789	379615	positive	3.14e-10
HYOU1	Metabolic	Leg fat mass (left)	rs2509121	T	C	31427789	379783	positive	1.14e-09
HYOU1	Metabolic	Leg fat mass (right)	rs2509121	T	C	31427789	379802	positive	2.49e-09
HYOU1	Metabolic	Whole body fat mass	rs2509121	T	C	31427789	379203	positive	3.75e-09
HYOU1	Metabolic	Waist-hip ratio (female)	rs2509121	T	C	30239722	381152	positive	4.33e-09
HYOU1	Metabolic	Arm fat percentage (left)	rs2509121	T	C	31427789	379699	positive	1.09e-08
HYOU1	Metabolic	Arm fat percentage (right)	rs2509121	T	C	31427789	379752	positive	2.94e-08
HYOU1	Metabolic	BMI (female)	rs2509121	T	C	30239722	434794	positive	3.6e-08

### Sheet: ST8
Supplementary Table 8. siRNA sequences
siRNA	Sequence (5'→3')
NC-si sense	UUCUCCGAACGUGUCACGUTT
NC-si antisense	ACGUGACACGUUCGGAGAATT
C1R-si-1 sense	CCUAGACGAGUUCACCAUCAUTT
C1R-si-1 antisense	AUGAUGGUGAACUCGUCUAGGTT
C1R-si-2 sense	UGGACCUUGAUGAAUGUGCUTT
C1R-si-2 antisense	AGCACAUUCAUCAAGGUCCATT
C1R-si-3 sense	GGAUGGAUGUGUUCUCUCAAATT
C1R-si-3 antisense	UUUGAGAGAACACAUCCAUCCTT

### Sheet: ST9
Supplementary Table 9. Primary antibodies
Antibody	Source	Catalog number
Anti-C1R	GeneTex	GTX104350
Anti–E-selectin	Proteintech	20894-1-AP
Anti–VCAM-1	Proteintech	11444-1-AP
Anti-BACE1	Proteintech	12807-1-AP
Anti-APP	Proteintech	25524-1-AP
Anti–cleaved caspase-3	Cell Signaling Technology	9664
Anti–β-actin	ABclonal	AC026
Anti-GAPDH	Proteintech	60004-1-Ig

### Sheet: ST10
Supplementary Table 10. Primer sequences
Gene	Forward (5'→3')	Reverse (5'→3')
GAPDH	GTCTCCTCTGACTTCAACAGCG	ACCACCCTGTTGCTGTAGCCAA
C1R	TGGAGGCTACTTCTGTTCCTGC	TACTCCAGGCTGGAGATGTAGC
